# Plasma proteomic signatures for type 2 diabetes mellitus and related traits in the UK Biobank cohort

**DOI:** 10.1101/2024.09.13.24313501

**Authors:** Trisha P. Gupte, Zahra Azizi, Pik Fang Kho, Jiayan Zhou, Kevin Nzenkue, Ming-Li Chen, Daniel J. Panyard, Rodrigo Guarischi-Sousa, Austin T. Hilliard, Disha Sharma, Kathleen Watson, Fahim Abbasi, Philip S. Tsao, Shoa L. Clarke, Themistocles L. Assimes

**Author notes:** **Corresponding author:** Themistocles L. Assimes, MD PhD Palo Alto VA Hospital, 3801 Miranda Avenue, Palo Alto, CA, 94304.

## Abstract

**Aims/hypothesis:** The plasma proteome holds promise as a diagnostic and prognostic tool that can accurately reflect complex human traits and disease processes. We assessed the ability of plasma proteins to predict type 2 diabetes mellitus (T2DM) and related traits.

**Methods:** Clinical, genetic, and high-throughput proteomic data from three subcohorts of UK Biobank participants were analyzed for association with dual-energy x-ray absorptiometry (DXA) derived truncal fat (in the adiposity subcohort), estimated maximum oxygen consumption (VO_2_max) (in the fitness subcohort), and incident T2DM (in the T2DM subcohort). We used least absolute shrinkage and selection operator (LASSO) regression to assess the relative ability of non-proteomic and proteomic variables to associate with each trait by comparing variance explained (R^2^) and area under the curve (AUC) statistics between data types. Stability selection with randomized LASSO regression identified the most robustly associated proteins for each trait. The benefit of proteomic signatures (PSs) over QDiabetes, a T2DM clinical risk score, was evaluated through the derivation of delta (Δ) AUC values. We also assessed the incremental gain in model performance metrics using proteomic datasets with varying numbers of proteins. A series of two-sample Mendelian randomization (MR) analyses were conducted to identify potentially causal proteins for adiposity, fitness, and T2DM.

**Results:** Across all three subcohorts, the mean age was 56.7 years and 54.9% were female. In the T2DM subcohort, 5.8% developed incident T2DM over a median follow-up of 7.6 years. LASSO-derived PSs increased the R^2^ of truncal fat and VO_2_max over clinical and genetic factors by 0.074 and 0.057, respectively. We observed a similar improvement in T2DM prediction over the QDiabetes score [Δ AUC: 0.016 (95% CI 0.008, 0.024)] when using a robust PS derived strictly from the T2DM outcome versus a model further augmented with non-overlapping proteins associated with adiposity and fitness. A small number of proteins (29 for truncal adiposity, 18 for VO2max, and 26 for T2DM) identified by stability selection algorithms offered most of the improvement in prediction of each outcome. Filtered and clustered versions of the full proteomic dataset supplied by the UK Biobank (ranging between 600-1,500 proteins) performed comparably to the full dataset for T2DM prediction. Using MR, we identified 4 proteins as potentially causal for adiposity, 1 as potentially causal for fitness, and 4 as potentially causal for T2DM.

**Conclusions/Interpretation:** Plasma PSs modestly improve the prediction of incident T2DM over that possible with clinical and genetic factors. Further studies are warranted to better elucidate the clinical utility of these signatures in predicting the risk of T2DM over the standard practice of using the QDiabetes score. Candidate causally associated proteins identified through MR deserve further study as potential novel therapeutic targets for T2DM.

## Supplementary Tables for "Plasma proteomic signatures for type 2 diabetes mellitus and related traits in the UK Biobank cohort"

### Sheet: ESM Table 1
ESM Table 1. Clinical variables, polygenic risk scores, and plasma proteins selected by standard LASSO models for truncal adiposity
Clinical variable model		PRS model		Clinical variable and PRS model		Plasma protein-only model		Combined model
Covariate	Estimate	Covariate	Estimate	Covariate	Estimate	Covariate	Estimate	Covariate	Estimate
Sex	1.0321	PRS_BMI	0.101073	Sex	1.00225	clmp	0.370783	clmp	0.306303
BMI	0.394257	PRS_T2D	0.069883	BMI	0.40586	fabp4	0.287798	fabp4	0.251991
Ethnicity_SouthAsian	0.385917	PRS_ISS	0.0339757	Ethnicity_SouthAsian	0.316821	lep	0.271022	lep	0.240653
WC	0.300959	PRS_AD	0.0312583	WC	0.29326	ntrk2	0.179251	cntn4	-0.162958
Ethnicity_Chinese	0.240568	PRS_HGHT	-0.025452	AntiLipid	0.122974	cntn4	-0.147733	BMI	0.130952
AntiLipid	0.162048	PRS_CRC	0.022609	Ethnicity_Chinese	0.099625	ntrk3	-0.123945	pros1	0.127226
Ethnicity_Other	0.0978852	PRS_POAG	-0.0215054	AntiHTN	0.0625727	orm1	0.120028	ntrk2	0.122482
Ethnicity_African	-0.0871857	PRS_IOP	0.0167167	Activity	-0.0478346	pros1	0.108657	orm1	0.0986164
AntiHTN	0.0738688	PRS_AST	-0.0131887	PMHHTN	0.0413275	adm	0.108413	golm2	0.094537
Ethnicity_Mixed	-0.0590479	PRS_HDL	-0.0122111	HDL	-0.038482	golm2	0.102526	alcam	-0.0891673
Activity	-0.0509369	PRS_EOC	0.0114892	TG	0.0379986	amot	0.0928631	amot	0.0890218
PMHHTN	0.0506744	PRS_HBA1C	-0.0106245	Ethnicity_African	-0.0360734	c1rl	0.087826	prtg	-0.0802956
FHDM	0.0459655	PRS_BMD	-0.00960081	Ethnicity_Other	0.0321219	prtg	-0.0863631	WC	0.0783918
HDL	-0.0454099	PRS_HTN	0.00871688	FHDM	0.0303987	cd99l2	0.0853259	ntrk3	-0.0770557
DBP	0.042493	PRS_SCZ	0.00779954	PRS_BMI	-0.0264029	wnt9a	-0.0840856	igfbp6	-0.0763301
TG	0.0406758	PRS_LDL	-0.00433434	A1c	-0.0263118	vat1	0.083699	cd99l2	0.0761936
A1c	-0.0309459	PRS_AAM	-0.00355673	DBP	0.0253495	adgrg2	-0.080363	igfbp3	-0.0752997
LDL	0.0290812	PRS_MEL	0.00350349	LDL	0.0219904	cfh	0.0765471	wnt9a	-0.0732558
TC	0.01804	PRS_AMD	-0.00185773	PRS_T2D	0.0202835	igfbp3	-0.0750445	ca14	-0.0713208
SBP	-0.0145356	PRS_AF	-0.0011016	PRS_AAM	-0.0182475	thbs2	-0.0721411	c1rl	0.0659838
TDS	0.0127398			PRS_BMD	-0.0148203	ca14	-0.0714501	Ethnicity_Mixed	-0.0611994
EverSmoked	-0.00692457			PRS_CAD	0.0145045	col4a1	-0.0712819	adm	0.061183
PMHCVD	0.00438361			PRS_HGHT	-0.0142965	comp	0.0655123	thbs2	-0.0602927
Alcohol	-0.0032766			PRS_IOP	0.0138373	alcam	-0.0607403	cfh	0.0536879
Age	-0.00141581			TC	0.0120396	icoslg	-0.0574442	megf10	-0.0528671
				PRS_PSO	0.0111124	vwc2	0.0548043	col4a1	-0.0526401
				PRS_AST	-0.0104281	enpp6	-0.0542759	calb2	0.0513903
				PRS_SCZ	0.00959946	ctbs	-0.0533846	vat1	0.051269
				PRS_AMD	-0.00933438	cdon	0.0528819	vwc2	0.046633
				PRS_RA	0.0069303	art3	-0.052565	col9a1	-0.0462624
				TDS	0.00623768	itgb6	-0.0516894	kirrel2	0.0458878
				PRS_HDL	0.00566694	calb2	0.0511243	itgb6	-0.0455956
				PRS_CD	-0.00545029	lmod1	-0.0507372	c1s	0.0434487
				PRS_PD	-0.00533228	pla2g1b	-0.0505458	ccn3	-0.0417003
				PRS_CRC	0.00480498	igfbp6	-0.0498747	cdon	0.041502
				PRS_EOC	0.0038271	neo1	-0.0491831	lmod1	-0.0411547
				PRS_POAG	-0.00226942	fstl1	0.0467332	pla2g1b	-0.0410356
				PRS_AD	0.0022037	notch1	-0.0436226	enpp6	-0.0410082
				PRS_ISS	0.00200145	apoa4	-0.0432404	neo1	-0.0405411
				PRS_T1D	-0.000906914	c1s	0.0431267	ctbs	-0.0395619
				Alcohol	-0.000771066	heph	0.0423659	inhbc	0.0391156
				PRS_LDL	-0.00013052	sorcs2	-0.0414761	gpr15l	-0.0372638
						adamts15	0.0401761	adamts16	-0.0365237
						serpinc1	-0.0400194	tfpi2	-0.0356779
						plau	-0.0391046	dpep2	0.0355319
						cntn3	0.0385032	tbr1	-0.0353484
						enpp2	-0.0375677	il1rl1	-0.0353449
						adamts16	-0.0373611	fstl1	0.0351806
						inhbc	0.0371568	bmper	-0.0351502
						cdk1	-0.0371097	sirpa	-0.0336784
						scarf2	-0.0369765	lgmn	0.0328465
						dpep2	0.0368554	septin9	-0.0322182
						ntf3	-0.036404	cd14	0.032167
						slitrk2	0.0363102	art3	-0.032074
						ccn3	-0.0361819	cdk1	-0.0318298
						layn	-0.0361151	dcn	-0.0316173
						gpr15l	-0.03606	apoa4	-0.031194
						sfrp1	0.0359556	pdrg1	-0.0311922
						tbr1	-0.035784	sema3g	-0.0311515
						gngt1	0.0355076	ghr	0.0306355
						tfpi2	-0.0354227	selplg	0.0300518
						lamp1	-0.0350923	mst1	0.0297646
						nup50	0.0349857	tlr2	0.0294746
						kirrel2	0.0337588	kcnc4	-0.0290123
						klk11	-0.0336025	spink4	-0.0288752
						angptl7	-0.0333025	paip2b	0.0284881
						col9a1	-0.0325359	cfb	0.0284785
						sirpa	-0.0325168	lamp1	-0.0284784
						megf10	-0.0323685	gngt1	0.0280611
						thy1	0.0323106	Alcohol	-0.0279741
						bmper	-0.0321699	ntf3	-0.0277789
						pdrg1	-0.0321027	maea	0.0276687
						maea	0.0320699	slitrk2	0.0273057
						nefl	-0.0313631	jam2	-0.0270436
						spink4	-0.031174	PMHHTN	0.0269963
						lcp1	0.0311577	uhrf2	0.0269643
						il1rl1	-0.0309434	lpl	-0.0259651
						cfb	0.0307078	heph	0.0258564
						f9	0.0301594	tcn1	0.025647
						ghr	0.0296457	acy3	-0.0247168
						septin9	-0.0294766	lrpap1	0.0245305
						tlr2	0.0293446	tcof1	-0.0236921
						lepr	-0.029341	prss53	0.0235967
						eda2r	-0.0288039	ret	-0.0235506
						aif1	-0.028255	cd8a	0.0232454
						uhrf2	0.0277191	ctsz	-0.0231251
						mst1	0.0272259	lcp1	0.022861
						selplg	0.0271613	nup50	0.0225214
						met	-0.0270603	Sex	0.0223858
						tcn1	0.0256831	aif1	-0.0223668
						igfbp7	-0.0256538	plau	-0.0219318
						paip2b	0.0250903	ncan	0.0218705
						brk1	0.0249862	igfbp7	-0.0217538
						lrpap1	0.0237595	klrk1	-0.0216695
						hs6st1	-0.0236768	cdh2	-0.0216334
						cfd	0.023495	trim24	-0.0215254
						cd86	-0.0234948	phykpl	-0.0213169
						ptprf	0.0234907	adamts15	0.0210761
						kcnc4	-0.0230441	s100a13	0.0210109
						lpl	-0.0230201	adgrg2	-0.0207836
						klk15	-0.0229536	sfrp1	0.0206317
						slitrk6	-0.0227933	slitrk6	-0.0205481
						rnaset2	0.0227019	vcan	-0.0200376
						cd8a	0.0225488	ccl2	-0.0200208
						lgmn	0.0223202	obp2b	-0.0194114
						klrk1	-0.0217043	kazald1	-0.0192404
						cdhr1	0.0216878	angptl7	-0.0189709
						serpina6	-0.0214848	reg3a	-0.0186942
						agr3	0.0214601	cd7	-0.0186436
						ccl2	-0.0202688	eda2r	-0.0181297
						obp2b	-0.0201703	ism2	0.018073
						cuzd1	0.0201014	artn	0.0177687
						bche	0.0198628	bcat2	0.0174812
						prss53	0.0197223	klk11	-0.017241
						nomo1	0.0194978	afp	0.0167576
						clstn3	0.0192279	cd86	-0.0166739
						ahsa1	0.019213	gstm4	-0.0165473
						reg3a	-0.0190605	grin2b	-0.0163534
						sema3g	-0.0189919	c1qtnf9	-0.0162197
						adgrg1	0.0185876	mzb1	0.01607
						vcan	-0.0185697	hsp90b1	0.016054
						cd7	-0.0184474	cntn3	0.0160135
						sct	-0.0179905	fcrl3	0.0160048
						aoc3	-0.017768	cngb3	-0.0158471
						s100a13	0.0177643	oxt	0.0156878
						ctsf	-0.0177174	ahsa1	0.0155819
						bcat2	0.0175885	agr3	0.0153956
						c1qtnf9	-0.0174454	PRS_T2D	0.0153387
						nmt1	-0.0174427	cdhr1	0.0152354
						entpd2	-0.0173793	comp	0.0150974
						pappa	0.0173714	kiaa0319	0.014897
						scn2a	-0.0173711	clint1	-0.0147175
						pten	-0.0168066	umod	0.0146815
						sag	-0.0168002	serpina9	0.0146642
						hsp90b1	0.016506	cstb	0.014572
						flt4	0.0163301	serpina11	-0.0145509
						apom	-0.0162493	pten	-0.01454
						oxt	0.0162162	smad5	0.0144611
						flt1	-0.0161292	bsnd	0.0143831
						bsnd	0.0159597	fabp2	-0.0142659
						acy3	-0.0158737	nomo1	0.0142034
						sele	0.0155054	A1c	-0.0140876
						phykpl	-0.0154767	defa1_defa1b	-0.0140568
						pamr1	0.0154755	fgf23	-0.0140208
						gstm4	-0.0153773	gpa33	0.013974
						jam2	-0.0153041	nmt1	-0.013876
						gipr	-0.0152417	mylpf	-0.0138701
						mpo	0.015202	cdnf	-0.0138123
						c1ql2	-0.0151632	gc	0.0137558
						artn	0.0149041	plcb1	-0.0135938
						grin2b	-0.0148991	mpo	0.0132548
						ism2	0.0148582	dbh	-0.0129381
						defa1_defa1b	-0.0148008	vwa5a	0.0129172
						lilrb4	0.014795	sorcs2	-0.0128287
						ceacam1	-0.0147328	gipr	-0.0127841
						serpina9	0.0143844	nmrk2	-0.012673
						nmrk2	-0.01421	f9	0.0125782
						fcrl3	0.0138618	cytl1	0.0124041
						cd22	0.0137331	flt1	-0.0123198
						cstb	0.0136709	casp10	0.0122714
						atp1b2	-0.0136265	fgf20	-0.0120693
						vwa5a	0.0136136	stx6	-0.0118053
						trim24	-0.0135546	lepr	-0.0115226
						scarb1	-0.0134857	pla2g7	-0.0114768
						ckb	-0.0133313	col1a1	-0.0114625
						itih5	-0.0132729	dcun1d1	-0.0113655
						ptgds	-0.0130834	pdgfrb	0.0110887
						ly96	0.0130458	slc28a1	0.0110758
						tcof1	-0.0126407	igf2r	0.0110071
						gpa33	0.0125725	sag	-0.0110043
						clec4m	-0.0124381	slc13a1	0.0109005
						cdhr5	0.0123547	acvrl1	-0.0108418
						scgb1a1	-0.0122392	rgs8	0.0107557
						dcun1d2	0.0122224	scarb1	-0.0104818
						plcb1	-0.0121694	klk15	-0.0104178
						csh1	0.0121146	dll1	-0.0102856
						clec4d	-0.0120826	brk1	0.0101692
						clint1	-0.0120643	lilrb4	0.00991654
						cngb3	-0.0117137	cd3g	0.0098993
						ncf2	-0.011573	bhlhe40	0.0098719
						dcn	-0.0115431	dcun1d2	0.00985005
						cd3g	0.0113964	cd38	-0.00980964
						mzb1	0.0112433	sncg	-0.00968531
						rap1a	-0.0111125	epn1	-0.00959657
						klk3	0.0109399	itih5	-0.00956922
						dbh	-0.010848	nefl	-0.00950729
						umod	0.0107593	ly96	0.00935818
						casp10	0.0107393	ctsb	-0.00926658
						stx6	-0.0105799	rexo2	0.0091379
						slc28a1	0.0104133	fam3d	-0.00912823
						havcr1	0.0103992	bglap	0.0087688
						slc13a1	0.0103249	c1ql2	-0.00870599
						bhlhe40	0.0103044	havcr1	0.00861507
						cdnf	-0.0103023	entpd2	-0.00843492
						itgam	-0.0103007	trem2	0.00843228
						map1lc3b2	0.0102467	selenop	-0.00842167
						kazald1	-0.0101258	naprt	0.00830615
						calca	0.00963957	ptprf	0.00823526
						serpina11	-0.0095047	map1lc3b2	0.00807219
						fam3d	-0.00922839	sct	-0.00804638
						sprr1b	0.00916148	arntl	-0.00794886
						ccl27	-0.00914988	cebpb	-0.00790963
						frzb	0.00914035	amy2b	-0.00786182
						fgf20	-0.00887411	hs6st1	-0.00779528
						fabp2	-0.008738	cd22	0.00770778
						cfhr2	0.00867727	rspo3	0.00757491
						ccl28	-0.00864091	spag1	0.0075668
						fgf23	-0.00861229	ncf2	-0.00749967
						anp32c	0.00858167	acp6	0.00747187
						elavl4	-0.00855037	rap1a	-0.00742807
						rnf149	0.00846826	sprr1b	0.00731353
						ret	-0.0084299	ap2b1	-0.00730444
						rexo2	0.00840671	optc	0.00726752
						tpt1	0.00837026	bche	0.007211
						ctsb	-0.00833126	tacstd2	0.00718205
						tars1	-0.00801522	clec4m	-0.00712498
						rrp15	-0.00799901	atp1b2	-0.00706328
						amy2b	-0.00794224	rrp15	-0.00692415
						col1a1	-0.00791136	clec4d	-0.00683904
						guk1	-0.0077899	cuzd1	0.00672542
						insl5	0.00775157	tars1	-0.00663395
						afp	0.00769808	PRS_AAM	-0.00658877
						ncr1	-0.00761623	il7	0.00655666
						furin	0.00757224	sele	0.00647917
						rgs8	0.00738036	il9	-0.00636882
						gfra3	-0.00735372	cd101	0.00632045
						lta4h	0.00722455	furin	0.00628711
						hmox2	0.00720358	satb1	0.0062734
						il7	0.00701571	PRS_AST	-0.00626268
						bglap	0.00700916	ckb	-0.00626087
						ccl22	0.00686687	gfra2	-0.00620604
						pvr	0.00667194	apobr	-0.00617127
						ap2b1	-0.00659363	scn2a	-0.00609849
						pspn	0.00654125	adgrg1	0.00606979
						epn1	-0.00649076	insl5	0.00604758
						mrpl28	0.00639586	clstn3	0.00593788
						mylpf	-0.00625916	PRS_CAD	0.00577531
						pcdh17	-0.00620092	art5	0.00575778
						araf	-0.00619053	micall2	-0.00574729
						chad	-0.00613111	bcl7b	0.00573514
						skiv2l	-0.00607514	trim40	-0.00572954
						hif1a	-0.00596122	nop56	0.00572034
						pla2g7	-0.00577164	pof1b	0.00564202
						cfhr5	0.00558002	elavl4	-0.00563101
						muc16	0.00550853	muc16	0.00561172
						nop56	0.00549465	gask1a	0.0056044
						nos2	-0.00547363	PRS_SCZ	0.00556159
						afap1	-0.00545341	guk1	-0.00551206
						ddc	-0.00542609	lamb1	0.00549759
						apobr	-0.00537121	tpt1	0.00545708
						abca2	-0.00535546	rac3	0.00525225
						pfkfb2	-0.00533496	klk3	0.00517034
						shc1	0.00532306	ofd1	0.00512795
						anxa5	-0.00531663	fgfr4	-0.00497485
						rac3	0.00529235	cpa1	0.00495017
						lrp2	0.00505912	trpv3	0.00492901
						prc1	0.00503394	iglc2	0.00482651
						acp6	0.00490703	anxa5	-0.0048194
						cd70	0.00487957	skiv2l	-0.00477238
						trim40	-0.00484795	cd70	0.00455751
						fgfr4	-0.00484299	ccl22	0.00455288
						fgfbp3	0.00484084	gast	0.00451597
						satb1	0.00478222	rnaset2	0.00443772
						ldlr	0.00470577	gh2	0.00438204
						ece1	0.0046541	flt4	0.00435356
						dcun1d1	-0.00464222	aoc1	0.00435194
						gh2	0.00463275	PRS_IOP	0.00430252
						gsap	-0.00461282	il17rb	-0.00427548
						amy2a	-0.00460715	serpini1	-0.00426615
						lamb1	0.00449211	atp6v1g2	-0.00410659
						rab6a	-0.00443632	rnase10	-0.00389556
						trpv3	0.00434949	phospho1	-0.00384197
						il9	-0.00427643	lta4h	0.00352632
						ptp4a3	0.00414991	atf2	-0.00342387
						atf2	-0.0040542	mb	-0.00341158
						igfbp2	-0.00395028	padi2	-0.00340778
						cd200r1	0.003893	npc2	-0.00338386
						pacs2	-0.00384615	cd5l	0.00337174
						pcare	0.00384415	TDS	0.00321976
						spink1	-0.00372394	enpp2	-0.00317751
						igfbp1	-0.00372076	csh1	0.00317184
						gfra2	-0.00368314	cfhr2	0.00304503
						cd38	-0.00364413	itgam	-0.00292781
						col4a4	-0.00361736	retn	0.00284223
						art5	0.00355388	pxn	-0.00281323
						c7	-0.00353458	il18bp	-0.00272842
						pdgfrb	0.00353268	folr3	-0.00270258
						fuca1	-0.00349456	frzb	0.00268296
						boc	-0.00346904	gsap	-0.00248367
						ifit3	-0.00342584	pappa	0.00237548
						gask1a	0.00333647	hif1a	-0.00237006
						dctn6	-0.00325107	dctn6	-0.0022611
						ppie	0.00309556	slamf8	0.00224047
						brd1	-0.00306028	afap1	-0.00220952
						ak1	0.00297851	xcl1	0.00219744
						aoc1	0.00297794	apoh	0.00218881
						cd5l	0.00295704	hepacam2	-0.00217956
						pof1b	0.00288857	dlk1	-0.00212843
						adamtsl5	0.00288465	cdh5	-0.00204507
						ofd1	0.00282571	ern1	-0.00204468
						micall2	-0.00282068	ggt5	-0.00193351
						arntl	-0.00270675	omg	0.00192987
						clec2l	-0.00269016	zp3	0.00188886
						klrf1	0.00262413	prc1	0.0018759
						omg	0.00258683	hla_e	-0.00182219
						xcl1	0.00256501	anp32c	0.00178466
						selenop	-0.00256332	pfkfb2	-0.00178439
						cpa1	0.00255311	ttf2	-0.00172639
						dlk1	-0.00240843	fuca1	-0.00170988
						znf75d	0.00236288	ppp1r12b	-0.00169705
						acta2	-0.00231806	hnf1a	0.00168637
						septin3	0.00226135	calca	0.0016822
						gsr	0.0022359	phldb1	-0.00161737
						pbxip1	-0.00223348	hsbp1	-0.00160306
						gast	0.00217597	pdzd2	-0.00156997
						arl2bp	-0.00209798	abca2	-0.00156072
						ilkap	-0.00202945	fgfbp3	0.00155797
						trim25	-0.00202746	hpgds	0.00154413
						folr3	-0.00192373	mtr	-0.00149996
						naaa	-0.00191105	pdcd6	-0.00143651
						dsg3	0.00185994	s100a3	0.00142107
						f3	0.00181606	cdk5rap3	0.00128889
						fgf2	-0.00180154	ccn1	0.00123937
						retn	0.00176767	col4a4	-0.0011814
						slamf8	0.00170882	ltb	0.00117063
						scn2b	-0.00170404	naaa	-0.00108396
						sumf1	-0.00162692	dkk4	-0.00104124
						atp6v1g2	-0.0016135	plb1	0.000926331
						bnip2	-0.00160229	hras	0.000898399
						mmp1	0.00141264	ccl25	-0.000885926
						bcl7b	0.0014073	hdgf	-0.00080104
						mtr	-0.0013953	scn2b	-0.000740996
						npdc1	-0.00137279	scarb2	-0.000622439
						ccl7	0.00131722	adgre5	-0.000537789
						il32	-0.00128119	hip1	-0.000524013
						il10ra	-0.00125136	pnliprp2	0.000469544
						gstt2b	-0.00122993	ncr1	-0.000410849
						lif	0.00122442	icam5	0.000335093
						gpr37	-0.00121251	eif5	-0.000332173
						tnfsf11	0.00119937	krt5	0.000319928
						zp3	0.00118325	cfhr5	0.000302017
						s100a3	0.00114778	pvr	0.000277234
						igf2r	0.0011205	cdhr5	0.000233646
						pnliprp2	0.00101367	cd200r1	0.000118822
						id4	-0.000870139	acta2	-0.000109296
						ccn1	0.000865402	mdm1	-9.85e-05
						itgax	0.000781108	pdia2	-7.85e-05
						sncg	-0.000685482	gadd45b	-5.29e-05
						cst1	-0.000602803
						mepe	-0.000574524
						wfikkn2	-0.000545017
						mycbp2	0.000328467
						lpp	-0.000313151
						lypd8	0.00025379
						psapl1	-0.000246437
						itgb1	-0.000208604
						cdc25a	-0.00017948
						ifi30	0.000149745
						reg4	-2.19e-05
						ttf2	-4.39e-06

### Sheet: ESM Table 2
ESM Table 2. Clinical variables, polygenic risk scores, and plasma proteins selected by standard LASSO models for cardiorespiratory fitness
Clinical variable model		PRS model		Clinical variable and PRS model		Plasma protein-only model		Combined model
Covariate	Estimate	Covariate	Estimate	Covariate	Estimate	Covariate	Estimate	Covariate	Estimate
Sex	-1.48665	PRS_BMI	-0.0995775	Sex	-9.15375	cd59	1.66613	Sex	-5.54874
Ethnicity_Chinese	0.441546	PRS_ISS	-0.0303284	BMI	-1.71217	lep	-1.431	cd59	1.25399
Ethnicity_Mixed	0.365584	PRS_AST	-0.0189079	WC	-1.26809	fabp4	-1.35117	BMI	-0.995468
Ethnicity_White	0.348033	PRS_LDL	0.0161088	Ethnicity_Chinese	1.18864	igfbp6	1.09309	fabp4	-0.941362
Ethnicity_Other	0.269843	PRS_T2D	-0.0154178	Age	-1.16916	ca14	1.03572	ca14	0.923118
Age	-0.199623	PRS_HGHT	-0.0144148	DBP	-1.08498	adm	-0.88696	DBP	-0.855051
Ethnicity_SouthAsian	0.195064	PRS_MEL	0.00947311	AntiLipid	-0.908721	spock1	0.871673	Age	-0.84685
BMI	-0.188845			Activity	0.743328	palm2	-0.791782	Ethnicity_African	-0.760606
WC	-0.17857			Ethnicity_African	-0.738207	ptprb	-0.724534	lep	-0.742444
DBP	-0.149627			AntiHTN	-0.648373	spon1	-0.699149	palm2	-0.726393
AntiHTN	-0.13276			Ethnicity_White	0.454154	eng	0.639921	spock1	0.696964
AntiLipid	-0.129224			PMHHTN	-0.232358	prelp	-0.627905	npdc1	-0.644287
TG	-0.0450385			Alcohol	0.211377	yap1	-0.627509	ptprb	-0.630587
PMHHTN	-0.0405572			PRS_BC	-0.198142	col3a1	0.62105	adamtsl4	0.625313
HDL	0.0404405			TDS	-0.180025	igfbp7	0.586264	spon1	-0.60484
EverSmoked	0.0341126			TG	-0.130799	dner	0.58331	igfbp7	0.566701
TC	-0.0291041			PRS_AAM	0.118202	clmp	-0.557567	adm	-0.479465
TDS	-0.02716			A1c	-0.108693	jam2	0.541222	ttr	0.446838
FHDM	-0.0241823			LDL	-0.100894	rgmb	0.51597	AntiLipid	-0.442707
A1c	-0.0187835			PRS_AST	-0.0803424	dcn	-0.503608	vgf	0.441803
SBP	-0.00710747			PRS_BMI	0.0718237	itgb6	0.495135	WC	-0.440295
Weight	-0.00629845			HDL	0.0608903	stab2	-0.480856	ptprs	-0.436502
PMHCVD	0.000113339			PRS_MEL	0.0593651	ntrk2	-0.455609	dner	0.390825
				PMHCVD	-0.0574111	ttr	0.44613	ment	-0.3881
				PRS_HTN	0.0473996	angptl7	0.444391	prelp	-0.359675
				TC	-0.0456939	vgf	0.443601	dcn	-0.356015
				PRS_T1D	-0.0291729	mmp3	0.427734	igfbp6	0.354112
				PRS_SLE	-0.0264804	dpt	-0.411302	timp4	-0.349267
				PRS_HGHT	-0.0235205	clic5	0.395489	rgmb	0.346982
				PRS_CRC	-0.016207	ptprs	-0.394405	ngfr	0.334092
				PRS_T2D	-0.00856944	havcr1	-0.393741	csh1	-0.327876
				PRS_SCZ	-0.00695493	mrpl52	-0.390634	itgam	0.317734
				PRS_AD	-0.00611525	smad5	-0.389669	il1r1	-0.31559
				PRS_POAG	-0.0048156	ogn	-0.387436	stab2	-0.31002
						c1qa	-0.376428	mrpl52	-0.29826
						il16	-0.374803	egflam	0.296016
						notch2	-0.373507	apof	0.29081
						timp4	-0.367687	AntiHTN	-0.289997
						adamtsl4	0.359517	scn4b	0.287792
						lrp11	-0.343763	pglyrp2	-0.282815
						folr2	-0.338355	notch2	-0.273125
						egflam	0.334337	clic5	0.27097
						tcn2	-0.333532	col3a1	0.264504
						npdc1	-0.312575	cntn4	0.260724
						crtac1	-0.304393	tcn2	-0.25603
						neb	0.298652	pepd	0.252989
						sdc1	0.294038	postn	-0.244063
						adgre5	-0.290566	c1qa	-0.237049
						art3	0.288393	smad5	-0.235041
						pglyrp2	-0.279872	cd160	0.23472
						cntn4	0.274702	angptl7	0.234261
						clec2l	-0.273924	Activity	0.224224
						apof	0.270452	dusp13	0.21923
						ment	-0.267373	gsn	-0.21797
						cd160	0.266521	ddx58	0.21183
						ceacam1	0.264433	adamtsl5	0.211575
						nfx1	0.26121	il17ra	-0.211372
						itgam	0.260945	ddc	0.20301
						ctsl	0.259891	izumo1	-0.201158
						ccl21	0.259037	pttg1	0.200652
						csh1	-0.255123	spon2	0.195661
						alms1	0.25382	ntrk2	-0.194522
						cdhr5	-0.253816	ctsl	0.18915
						dusp13	0.252809	heph	-0.18847
						enpp5	0.252289	nfx1	0.188433
						izumo1	-0.250399	edn1	-0.187595
						ddc	0.249133	ubqln3	-0.186333
						pttg1	0.244753	itgav	0.186287
						ubqln3	-0.243182	entpd5	-0.183048
						gcnt1	0.241846	clec2l	-0.18233
						mepe	0.241633	jam2	0.179899
						thbs4	-0.239524	stc1	-0.179626
						sfrp1	-0.237989	lgals3	0.170814
						pepd	0.235207	neb	0.169161
						il17ra	-0.224007	prnd	-0.166112
						scn4b	0.219047	galnt2	0.165452
						amotl2	0.218481	inhbc	-0.165403
						ngfr	0.217055	itgb6	0.163427
						cd22	-0.216509	sprr1b	-0.162157
						ptprr	0.208632	bhlhe40	-0.161886
						omd	-0.207418	cbln4	-0.160758
						bhlhe40	-0.207322	grhpr	-0.160494
						col1a1	0.205006	enpp5	0.159078
						crhbp	0.204251	areg	-0.158042
						adam12	-0.204066	havcr1	-0.157595
						xg	-0.202644	cdhr5	-0.15659
						lhb	-0.197971	lpl	0.154545
						obp2b	0.194611	mmp13	0.153155
						ca4	0.194021	il16	-0.150698
						angptl2	-0.189044	col5a1	0.147781
						inhbc	-0.186857	amotl2	0.146655
						gsn	-0.186758	alms1	0.145209
						smoc2	0.184884	cfc1	-0.139387
						ache	0.179082	pbld	0.134284
						tnfrsf12a	0.177766	hyal1	0.134202
						heph	-0.177103	myh7b	-0.132608
						extl1	0.17611	gcnt1	0.129442
						eln	-0.174983	orm1	-0.12893
						plau	0.170532	txndc15	-0.127864
						hsd11b1	0.165244	camkk1	-0.12741
						fcgr2b	-0.164638	il34	-0.124324
						cr1	-0.163098	hrc	0.124053
						myh7b	-0.15999	ccl21	0.123531
						ca6	0.155713	lhb	-0.123346
						septin7	0.155697	insl4	-0.120363
						bcl2	-0.154629	adgrg2	0.120317
						adamts8	0.151829	Ethnicity_Other	-0.11982
						defb104a_defb104b	0.149773	PRS_BC	-0.119665
						cfc1	-0.148468	crhbp	0.119131
						sptlc1	0.148361	angptl2	-0.118917
						areg	-0.147832	nrcam	-0.11837
						insl4	-0.147559	vcan	0.115209
						cst6	0.144442	mamdc4	0.114927
						sprr1b	-0.14405	sod3	-0.110534
						cd99	0.143915	nell2	-0.110437
						sod3	-0.141927	il1rap	0.110278
						ccl28	-0.140565	extl1	0.109623
						gadd45b	-0.140123	st6gal1	-0.109156
						esm1	0.139779	lmod2	0.107684
						fgfbp2	-0.139009	fcgr2b	-0.106233
						adam23	-0.13858	ahnak	0.105032
						thpo	-0.136097	hadh	0.104565
						pmm2	-0.133606	cadps	-0.104133
						mamdc4	0.132733	angptl4	-0.103942
						galnt2	0.132406	ntprobnp	0.101071
						tdo2	-0.131319	plau	0.10097
						cd72	-0.131122	adgrb3	0.100551
						sema4c	-0.130572	folr2	-0.100193
						il6	-0.130434	blnk	0.0993995
						casp10	0.128982	septin7	0.0993397
						ckmt1a_ckmt1b	0.128625	ca4	0.0990506
						lcn15	0.126326	ca6	0.098918
						grhpr	-0.122919	clec10a	0.09791
						calcb	0.122679	fgf6	0.0958641
						adcyap1r1	0.122298	caly	-0.0958288
						ccl14	-0.122007	tspan1	-0.095099
						vstm1	-0.120002	cr1	-0.0940588
						ddx58	0.119916	fetub	-0.0931019
						itga11	0.119819	il6	-0.0924351
						ahnak	0.119633	gadd45b	-0.0885433
						spon2	0.119231	icam4	0.0878819
						nt5e	-0.118767	cd72	-0.0878557
						pbld	0.118466	ctla4	0.0849974
						cd99l2	-0.117531	stau1	0.0849408
						chrdl1	-0.113879	slc9a3r2	0.0842513
						penk	0.11347	lcn15	0.0835997
						npr1	-0.112205	ccl28	-0.0822588
						txndc15	-0.111646	nos1	0.0819228
						hrc	0.110595	megf10	0.081571
						orm1	-0.110293	dcun1d2	0.081433
						aoc3	-0.107586	scgb3a1	-0.0779087
						col9a2	0.107159	ghrl	0.0774746
						edn1	-0.104227	vmo1	0.0764509
						klf4	-0.10359	prl	-0.0758074
						serpinb5	0.102593	cdh23	0.0744325
						ntprobnp	0.10249	clec4a	0.0740209
						ctla4	0.102458	kcnh2	0.0732904
						gpr15l	0.102377	klrc1	-0.0730754
						adamtsl5	0.102052	afp	0.0729323
						aldh3a1	0.101716	pla2g10	-0.0699529
						nampt	-0.101397	klf4	-0.069942
						angptl4	-0.101026	ctsc	0.0693558
						cd86	0.100225	adamts8	0.0692974
						arsa	-0.0999121	acvrl1	-0.06849
						acrv1	0.0979488	mmp7	-0.0682637
						stc1	-0.0971474	pfdn4	-0.0681228
						nos1	0.0970892	cpb2	-0.0680825
						ctsh	-0.0962682	cxcl10	0.0672283
						nid1	0.0950313	cd22	-0.0665392
						tarm1	-0.0919674	Ethnicity_Chinese	0.0665223
						tfrc	-0.0911202	pde4d	0.0662046
						cpb2	-0.0907087	ctrb1	0.0660344
						tff1	-0.0898649	bcl2	-0.0656691
						il12rb2	0.0895808	crtam	-0.065415
						il1r1	-0.0890145	ache	0.0654137
						satb1	0.0882084	nt5e	-0.0653809
						clec10a	0.087596	rarres2	-0.0646075
						ccdc28a	-0.087089	odam	-0.0632965
						clc	0.0865729	nectin4	0.063242
						cadps	-0.0864792	thbs4	-0.0622862
						dnm3	-0.0862981	chgb	-0.0613921
						blnk	0.0849494	ctsh	-0.0609438
						tspan1	-0.0847463	umod	-0.0604495
						il20	-0.0835188	myom1	0.0602831
						il24	0.0834712	hla_a	-0.0602345
						ghrl	0.0824517	clstn1	0.0599327
						myo6	0.0821802	clc	0.0590375
						cd70	-0.0821503	vstm2b	0.0586848
						adgrg1	-0.0817093	sag	0.0586649
						mmp7	-0.0814575	agr3	0.0582337
						clgn	-0.0800406	itga11	0.0579694
						vcan	0.0786732	esm1	0.0578334
						klrc1	-0.0772715	ctsv	0.0575704
						ern1	-0.0759825	PRS_AAM	0.0574997
						clstn1	0.0758823	tnfrsf12a	0.0573815
						rarres2	-0.0756893	fabp2	0.0572243
						hla_a	-0.0744743	edil3	-0.0569199
						znf174	0.0736361	TC	-0.0566985
						serpina5	0.0735973	mpo	-0.0561487
						wnt9a	-0.0731246	pdia5	0.0543744
						igf2r	-0.0721144	PMHHTN	-0.053052
						csf1	-0.0710617	arsa	-0.0524685
						rrp15	-0.0708517	rrp15	-0.0521025
						ifnar1	-0.070724	vstm1	-0.0514603
						pyy	0.0703721	akr1b10	0.0495333
						krt5	0.069932	caps	0.0492326
						tprkb	-0.0690542	lrp11	-0.0487627
						dnaja1	0.0690474	ccl24	-0.0485575
						akr1b10	0.0690132	serpinb5	0.0484803
						insl3	0.0689544	ephx2	0.0483301
						pglyrp4	0.0682301	dpt	-0.048242
						adgrb3	0.0680494	clgn	-0.0479896
						tnfrsf9	0.0680005	chp1	-0.0469529
						tff3	-0.0678322	LDL	-0.0469062
						il17a	0.0664348	il18r1	-0.0465078
						hmcn2	0.0661598	klk8	0.0465076
						got1	0.066042	exosc10	0.0464993
						vmo1	0.0646367	il1rl2	-0.0435842
						il1rl2	-0.0639596	nampt	-0.0413572
						gzmh	0.0636583	vit	-0.0412358
						plb1	0.0634418	pomc	-0.0396679
						pkd1	-0.0629056	tdo2	-0.0392196
						uxs1	0.0624204	sptlc1	0.0388356
						dpep1	0.0619513	snx2	-0.0385151
						umod	-0.0612188	TDS	-0.0381537
						agr3	0.0601871	sftpd	-0.0374619
						klk8	0.0599434	calcb	0.036918
						fgf6	0.0599106	pnlip	0.0360202
						klrd1	-0.0597021	npr1	-0.0351634
						pde4d	0.0596912	Alcohol	0.0350761
						c1qtnf9	-0.0576888	nos3	-0.034936
						pth	0.057556	fgfbp2	-0.0341931
						ervv_1	0.05755	kirrel2	-0.0341007
						cxcl10	0.0572678	steap4	0.032865
						postn	-0.0570274	yap1	-0.0323799
						calca	0.0570273	gbp2	-0.0323784
						scarb1	-0.0569881	il10ra	-0.0319976
						prtg	0.0564215	pth	0.0318324
						mia	0.05562	gja8	-0.0312969
						guk1	-0.0555937	st3gal1	-0.031295
						atrn	-0.0555384	ckmt1a_ckmt1b	0.0311815
						hmox1	0.0548336	anp32c	-0.031007
						ptx3	0.0538067	ckap4	-0.0303442
						ctsd	-0.0531118	atp5f1d	0.0294386
						sncg	-0.0530922	PRS_MEL	0.0290159
						pdcd5	-0.0529025	cxcl14	0.02882
						cst3	0.0519105	kit	0.028748
						nectin4	0.0512544	nefl	0.0283316
						mfap3	-0.050735	echdc3	-0.0282991
						ctrb1	0.0504573	cxcl1	-0.0278498
						st3gal1	-0.0501697	camlg	-0.0270932
						caly	-0.0501355	magea3	0.0263053
						st6gal1	-0.0498425	ccl3	-0.0262599
						sag	0.0498395	col4a4	-0.0262211
						stau1	0.0497127	aoc3	-0.0252792
						tnfrsf10c	-0.0494855	PRS_OP	0.0252294
						kirrel1	-0.0488786	mapt	0.0244938
						hadh	0.0485006	thpo	-0.0244828
						tpbgl	0.0481991	cyth3	-0.0242594
						pdia5	0.0478849	muc16	0.0225482
						chp1	-0.0478765	wnt9a	-0.0214684
						ptprh	-0.0473777	ccdc28a	-0.0212281
						b4gat1	0.0472895	mzb1	-0.0211158
						il22ra1	-0.0466403	inppl1	0.0210975
						lrp2	-0.0462676	f7	0.0200267
						nell2	-0.0458631	dlk1	0.0200098
						anp32c	-0.044312	folr3	-0.019949
						c7orf50	0.0430697	col9a2	0.0195157
						adamts16	-0.0424295	uxs1	0.0195104
						crip2	-0.0419755	mmp3	0.0193482
						ccl24	-0.0419266	il20	-0.0192205
						ptn	-0.0418165	lrp1	-0.0185677
						lpl	0.0416395	tnr	-0.0184671
						sirt5	-0.0415828	ren	-0.0183336
						fcamr	-0.0415666	il12rb2	0.0181275
						rictor	0.0415302	guk1	-0.017908
						gbp2	-0.0413646	sirpa	0.0178237
						lmod2	0.041208	bnip2	-0.01767
						muc16	0.0410292	grp	0.0175317
						tcp11	0.0396844	tfrc	-0.0168987
						cd300e	-0.0396161	PRS_AST	-0.0161571
						exosc10	0.0395909	nfkb2	0.0156596
						cdc25a	0.0394961	lcp1	0.0155884
						mpo	-0.0394175	gast	-0.0153713
						shd	0.0391608	lama1	-0.0152869
						gad2	-0.0389209	lysmd3	0.014627
						prrt3	0.0384564	cox5b	-0.0144061
						clec4g	-0.0379253	PRS_HTN	0.0139595
						mrc1	-0.0372519	trpv3	0.0136312
						atp5f1d	0.0369182	ccl16	-0.0130508
						lcp1	0.0368606	dll4	0.0127396
						chgb	-0.0362528	kirrel1	-0.0119933
						igsf21	0.0359965	lsm8	0.0117435
						dipk2b	-0.0359074	pcsk9	0.0112178
						vstm2b	0.0351404	abo	-0.0111576
						mmp8	0.0346469	c1qtnf1	0.0111165
						creld2	-0.0336285	c2cd2l	0.0110421
						dcun1d2	0.0335376	edar	0.0106724
						ccl22	-0.0328295	cep164	-0.0104314
						echdc3	-0.0327329	ndst1	0.00996315
						dll4	0.0326088	bpifb1	-0.00977389
						raly	0.032376	septin3	-0.00958075
						lysmd3	0.0320509	klk12	-0.00953028
						il1rl1	0.0318487	acaa1	-0.0090611
						il10ra	-0.0318221	xpnpep2	0.00892532
						slitrk2	-0.0317097	crx	-0.00881873
						ccl26	0.0309591	PRS_SLE	-0.00861969
						sirpa	0.0309431	tarm1	-0.00748606
						znf75d	-0.0306558	siglec8	0.00744614
						col5a1	0.0288974	znf174	0.00741777
						steap4	0.0282688	cntf	0.00738832
						pqbp1	0.0280994	znf75d	-0.00642848
						prl	-0.0279669	aldh3a1	0.0062646
						crx	-0.0266026	defb104a_defb104b	0.00595854
						sh3gl3	-0.0257372	cpq	0.00555484
						gusb	0.0249836	tdgf1	0.00530768
						bgn	-0.0245072	xrcc4	0.00526321
						pomc	-0.0242462	reg1b	0.00513168
						gbp6	-0.0235262	cntnap4	-0.00471734
						fgfbp1	-0.0232218	hmox1	0.0043232
						kit	0.0226295	cd70	-0.00413461
						hgfac	-0.0224548	crh	-0.00352877
						nrp2	-0.0221537	krt19	0.00336252
						il1rap	0.021843	tnn	0.00317255
						hdac9	-0.0215095	pglyrp4	0.00292278
						galnt7	0.0202115	morc3	-0.00285703
						il34	-0.0200388	raly	0.0027619
						eddm3b	0.0198804	il24	0.00266552
						lsm8	0.0195112	polr2a	-0.00249738
						itpa	-0.0194272	ca5a	-0.00167282
						gja8	-0.0193602	lrpap1	-0.0015773
						spint3	0.0191242	rictor	0.00114404
						pmvk	0.0190412	dll1	0.00101038
						tap1	0.0186169	ahsp	0.000604629
						folr3	-0.0179283	s100a3	0.000149967
						cntf	0.0178345	csf1	-0.000103724
						hs6st1	-0.0172763	thrap3	4.16e-05
						pam	-0.0168183
						il11	-0.0165531
						mzb1	-0.0164946
						fetub	-0.01601
						epo	-0.0150418
						dsg4	0.0144456
						tdgf1	0.0142296
						nfkb2	0.0138254
						klk12	-0.013002
						cep164	-0.0127737
						bst1	0.0111985
						caps	0.0109836
						cbln4	-0.0109165
						atp1b1	0.0109038
						nrn1	-0.0108827
						serpina9	0.0106497
						wfikkn1	0.0104466
						camlg	-0.0102188
						mfge8	0.0101741
						ahsa1	-0.00984632
						nmnat1	-0.0094664
						camkk1	-0.00909572
						cebpb	-0.00868743
						acp6	0.0080166
						nos3	-0.00752976
						cxcl3	-0.00752647
						anxa11	0.00735717
						btn3a2	-0.00654871
						dync1h1	-0.00651173
						cxcl5	-0.00514658
						icam4	0.00474929
						tnfrsf11b	-0.00450683
						kcnh2	0.00426664
						fut1	0.00418696
						crnn	-0.00412941
						gast	-0.00410609
						man2b2	0.00405666
						parp1	0.00374861
						mmp13	0.00366314
						c1qtnf1	0.00347506
						fabp2	0.00333501
						gnpda1	-0.00330323
						entpd5	-0.00257071
						cd207	0.00251461
						ephx2	0.0024882
						ltbp3	0.00248668
						cd34	0.00242018
						get3	-0.0018605
						thrap3	0.0018269
						vwc2	-0.00139511
						septin3	-0.00135077
						slc9a3r2	0.00130934
						pon3	0.00102534
						bpifb1	-0.000884758
						plat	-0.000571601
						lifr	-0.000418931
						reg1b	0.000128653
						lama1	-8.5e-05

### Sheet: ESM Table 3
ESM Table 3. Clinical variables, polygenic risk scores, and plasma proteins selected by standard LASSO models for type 2 diabetes mellitus
Clinical variable model		PRS model		Clinical variable and PRS model		Plasma protein-only model		Combined model
Covariate	Estimate	Covariate	Estimate	Covariate	Estimate	Covariate	Estimate	Covariate	Estimate
QD	0.0966447	PRS_T2D	0.0297688	QD	0.0979556	ntrk2	0.022393	QDiabetes score	0.0908431
AntiLipid	0.0179698	PRS_CVD	0.00259931	PRS_T2D	0.0160344	nfasc	0.021854	ptprf	-0.0176869
TG	0.010634	PRS_HDL	-0.00179256	AntiLipid	0.0145887	ptprf	-0.0208883	nfasc	0.0148334
LDL	-0.00864275	PRS_BMI	0.00165117	TG	0.00789263	acan	-0.0201774	cfd	-0.014389
DBP	-0.00862415	PRS_HGHT	-0.00142127	LDL	-0.00710142	cdon	0.0186446	lamp2	0.0131635
AntiHTN	-0.00844265	PRS_HTN	0.000665117	PRS_BMI	-0.00554568	fgfr2	0.0180479	PRS_T2D	0.0129538
SBP	0.00588705	PRS_EOC	0.000253125	DBP	-0.00515621	erbb3	-0.0164555	fgfr2	0.0127857
HDL	-0.00321954	PRS_CRC	0.000110831	PRS_AST	0.00205786	creg1	-0.0158747	pam	-0.0126022
TC	-0.00129748	PRS_T1D	5.83087e-05	Alcohol	-0.0017916	lgals4	0.0157752	il1r2	0.00972028
				HDL	-0.00156896	orm1	-0.0157065	cdon	0.00952673
				SBP	0.00152623	cfd	-0.0152651	comp	-0.00930236
				PRS_AMD	-0.00142573	adamtsl2	0.0149572	gdf15	0.0085917
				PRS_AF	0.00128268	tpk1	-0.01458	tnxb	-0.00827476
				TC	-0.00104638	adgrg2	-0.0144872	prcp	0.00827034
				Activity	-0.000900402	pam	-0.0143382	adamts13	0.00814467
				PRS_CAD	0.000770727	met	-0.0141507	epha4	0.00811428
				PRS_BD	0.000603226	f11	0.0140452	vcam1	0.00801712
				PRS_T1D	0.000323242	apom	-0.0139073	adamtsl2	0.00798698
				PRS_CVD	0.000131896	reck	0.0134191	col15a1	-0.0077679
				PRS_AD	9.62e-05	alcam	0.0132549	fgfbp1	-0.00753014
				PRS_CRC	2.33e-05	golm2	0.013088	tnfrsf17	-0.00691534
						il1r2	0.0130772	acp5	0.00676603
						spon2	0.0128704	f3	-0.00632325
						tgfbi	-0.0126126	adgrg1	0.0060275
						tnxb	-0.0122752	itgav	-0.00597633
						gdf15	0.0122376	tnfrsf11a	0.00589934
						ctso	0.0119434	rspo3	-0.00589339
						tnfrsf11a	0.0119383	clec1a	-0.005715
						lrig3	0.0117331	hs6st2	0.00542911
						cilp	0.0116963	itga2	-0.00538037
						ptprs	-0.0116368	adipoq	-0.00530359
						plxnb2	0.011443	tpk1	-0.00527066
						adamts13	0.0113467	acan	-0.00521746
						lamp2	0.011248	lrig3	0.00508871
						igsf3	0.0110718	pla2g1b	-0.00505506
						cdh2	0.010772	fga	-0.00492547
						insr	-0.0106217	ung	-0.00490687
						ada2	0.0105919	vwa1	-0.00487148
						asgr1	0.0104819	ogfr	-0.0048089
						epha4	0.0104669	asgr1	0.00464705
						matn3	-0.010434	erbb3	-0.0046191
						pla2g7	-0.0104037	btd	0.00457912
						serpinf1	0.0102853	lgals4	0.00455909
						rtn4r	0.0102163	f11	0.00450048
						comp	-0.0100312	AntiLipid	0.00448193
						selenop	0.00985235	angptl7	0.00447896
						lifr	0.00961178	DBP	-0.00447155
						aoc3	0.00946364	ptprs	-0.0044411
						scara5	0.00912071	pxn	-0.00440341
						il13ra2	-0.00911017	orm1	-0.00431827
						fam3c	0.00900166	aoc3	0.00430028
						adgrg1	0.00894733	eddm3b	-0.00428501
						dpp6	0.00894047	ptprk	0.0042441
						cfp	-0.00885411	enpp2	0.00420208
						clstn2	0.00883461	lep	-0.00408255
						fgfbp1	-0.00873026	fam3c	0.00405405
						tnfsf12	-0.00849832	myoc	-0.00404058
						atrn	0.00846872	ada2	0.00397291
						clec1a	-0.00845564	nudt15	0.00395968
						ager	-0.00831598	icam4	-0.00395673
						kiaa0319	-0.00828865	spaca5_spaca5b	-0.00395491
						rspo3	-0.00823907	fcar	0.00392337
						angptl4	0.00814721	lpl	-0.00392054
						itgam	0.00811821	ermap	0.00383642
						pts	0.00805131	pi16	0.00378826
						apof	-0.00805018	id4	0.0037548
						plau	-0.00795672	cpe	-0.00374834
						vsig2	0.00785328	reck	0.00371262
						shbg	-0.0077892	clstn2	0.00369429
						ghr	-0.00770993	calb2	-0.00363351
						ogfr	-0.00763998	PRS_BMI	-0.00362743
						clspn	0.00761722	cd4	0.00361247
						nell2	-0.00758787	preb	0.00361201
						sez6l2	-0.00757819	ror1	0.00355788
						pla2g1b	-0.00754288	tlr2	0.00350782
						il1rn	0.00745216	serpinf1	0.00335444
						adipoq	-0.00725791	apom	-0.00322181
						cd86	-0.00720018	galnt5	0.00313246
						klk14	-0.00707679	clspn	0.00312949
						rtbdn	-0.0070458	tgfbi	-0.00307131
						vwa1	-0.0070114	vsig2	0.00305292
						igf2r	0.00694721	prdx6	-0.00299755
						cdh15	0.00693528	gsn	-0.00299351
						ung	-0.00693375	selenop	0.0029863
						ddc	-0.00648761	cdh15	0.00297161
						pi16	0.00631405	cd248	-0.00290328
						c2	0.00628855	rtn4r	0.00286297
						tnc	-0.00624424	klk4	0.0028526
						bcan	-0.00623021	LDL	-0.00279789
						tp53i3	0.00622405	mrpl52	-0.00273585
						hsd11b1	-0.00616934	apoh	0.00268071
						ddr1	-0.00616888	cd8a	0.00260538
						pcsk9	0.00615741	mslnl	-0.0025934
						hs6st2	0.00610345	abca2	0.00258378
						dtx3	-0.00607153	uxs1	0.00257386
						ren	0.00606511	cadps	-0.00254661
						crtap	-0.00603365	plxnb2	0.00252817
						sell	-0.00602957	bambi	0.00249249
						cxadr	-0.00601501	wars	-0.00242962
						dctpp1	-0.00596875	aldh3a1	0.00242805
						ern1	-0.00592595	apof	-0.00239252
						cd4	0.00592246	nell1	-0.00239172
						plxdc2	0.0057284	nefl	0.00238694
						cd276	0.00569027	il1rn	0.00237718
						tlr2	0.00559573	gtf2ird1	-0.00234437
						art3	-0.00559565	cilp	0.00227126
						dcxr	-0.00558259	creg1	-0.0022653
						prdx6	-0.00555039	crtam	-0.00226164
						lpo	0.00553374	cda	0.00224732
						icam4	-0.00551329	mllt1	-0.002247
						col15a1	-0.00544184	cd276	0.00221423
						cd1c	-0.00543514	pcdh17	0.00219784
						angptl7	0.00543219	pecr	-0.00218747
						apoa4	0.0053713	ncam2	0.00218038
						il4r	-0.00522143	tmed1	-0.00212115
						angpt2	0.00517223	igf2r	0.00209246
						rspo1	-0.00497037	igsf3	0.00208012
						lpl	-0.00496162	lrrc37a2	0.00206761
						nudt15	0.00494269	f10	0.00206684
						chl1	-0.00493322	nos2	-0.00206397
						pglyrp1	-0.00492067	hsd11b1	-0.00205326
						f3	-0.00487618	cdh5	-0.00204675
						optc	-0.00487192	pomc	-0.00203667
						pik3ip1	0.00487103	crybb2	0.00201251
						eri1	0.00485299	btc	-0.00198492
						gid8	-0.00468739	nid1	-0.00197613
						pecr	-0.00459937	dlk1	0.00197047
						gm2a	-0.00458553	lifr	0.0019403
						ccl13	0.00456023	heph	0.0019268
						tmco5a	0.00454807	golm2	0.00192242
						got1	-0.00453978	cdh2	0.00191996
						ctrc	-0.00450291	cend1	0.00184853
						pgf	-0.00448606	fxyd5	0.00182393
						nrp1	0.00448119	gage2a	0.00180843
						clgn	-0.00445599	cdc123	0.00180058
						il13ra1	-0.0044281	serpini1	-0.00175667
						hgfac	0.00442261	stx16	0.00169661
						kirrel2	-0.00440102	slirp	-0.00165045
						fcar	0.00438401	rictor	0.00162226
						btd	0.00435576	art3	-0.00160826
						tgfbr3	-0.00433891	dnaja1	-0.001598
						cr2	0.00433621	lamp3	-0.00159743
						krt8	0.00432048	dync1h1	-0.00159719
						myoc	-0.00427752	myl6b	-0.00159517
						bmper	0.0042243	cstb	-0.00158426
						pon3	-0.00422325	cntn4	0.00157422
						dync1h1	-0.00420358	kirrel2	-0.00157355
						cd248	-0.00418896	uhrf2	-0.0015588
						apobr	0.004177	hsd17b3	-0.00154325
						ncan	-0.004176	cd1c	-0.00144884
						f12	-0.0041745	eri1	0.00142932
						gtf2ird1	-0.00412511	klb	-0.00141867
						relt	-0.00407306	spon2	0.0014151
						fn1	-0.00406684	krt8	0.00139436
						itga2	-0.00403738	pdcl2	-0.00138201
						nos2	-0.00402823	mmp7	0.00137382
						dipk2b	-0.00402075	sez6l2	-0.0013668
						tnfrsf17	-0.0040143	treh	0.00136268
						cpe	-0.00399315	gata3	-0.001353
						fst	-0.00398821	unc5d	0.00134855
						cd82	0.00395525	mrps16	-0.00134205
						prcp	0.00392975	leg1	-0.00132651
						susd2	0.00391563	tmco5a	0.00132029
						mrpl52	-0.00388917	spink4	0.00131901
						prss53	0.00386861	vwf	-0.00126987
						id4	0.00385685	defb103a_defb103b	0.00125165
						copb2	-0.00381259	otoa	0.00123259
						asah1	0.00377854	creb3	-0.00123037
						mthfd2	0.00376684	gzmh	-0.00121966
						aldh3a1	0.00375818	pglyrp4	-0.0012163
						tmed1	-0.00372551	ahsp	0.00121125
						eddm3b	-0.00370619	adgrv1	-0.00119351
						preb	0.00369147	mfap3	0.00118999
						tnfrsf19	-0.00367001	PRS_AST	0.00118893
						sit1	0.00365501	prdx5	0.00116874
						fgfbp3	-0.00364599	cd244	0.00115719
						dnajc21	0.00360415	cdh22	0.00112381
						dcbld2	0.00358788	copb2	-0.00112351
						entpd6	0.00356497	necap2	-0.00112205
						cd109	0.00350665	omg	-0.00110575
						nrcam	0.00348335	ivd	0.00109072
						unc5d	0.00347886	wfdc12	-0.00108326
						clec4m	0.00347474	acvrl1	-0.00106868
						apoh	0.00346192	prkd2	-0.00105763
						dag1	0.00343463	sema7a	0.00105234
						klk4	0.00343042	kirrel1	-0.00104839
						nefl	0.00342716	ccl8	-0.00104332
						dcn	0.0033825	ctso	0.00103918
						gip	-0.00337496	kiaa0319	-0.00103637
						ret	0.00335	rcc1	0.00102734
						man1a2	-0.0033465	cd82	0.000994138
						ccn5	0.00334303	snx18	0.000993119
						cntn3	0.0033392	tex33	0.000982758
						crtam	-0.00332928	tnfrsf6b	-0.000975891
						umod	-0.00332193	tppp3	-0.000968934
						dhps	0.00331836	rtbdn	-0.000964594
						cx3cl1	-0.00329577	plb1	0.000961216
						btc	-0.00328582	hagh	-0.000957262
						mxra8	-0.00326258	galnt2	0.000944059
						rbm17	-0.00326157	iglon5	-0.000937494
						proc	0.00324092	casq2	-0.000925135
						ubac1	-0.00323119	clec10a	-0.000923173
						bambi	0.00320398	cxcl11	-0.000917104
						ly75	-0.00319528	pspn	-0.000903611
						ccl2	-0.00319339	plxdc2	0.000878487
						gage2a	0.00318801	fgf12	-0.000872558
						cdh1	0.00317933	calca	-0.000863724
						ubqln3	0.00313695	gas2	0.000854535
						rictor	0.00312931	lipf	0.000833432
						stx7	-0.00311147	ncln	-0.000829351
						hspa2	0.0031027	fst	-0.000811779
						leg1	-0.00307233	dgcr6	-0.000793997
						fstl3	-0.00305998	smad5	-0.000782087
						myl6b	-0.00304585	slitrk2	0.000779815
						wnt9a	-0.00302104	obp2b	-0.000777034
						il20ra	-0.00298342	scgb3a2	0.000775579
						pxn	-0.00296943	armcx2	-0.000772952
						ngf	-0.00296324	pts	0.000747489
						ca3	0.0029575	draxin	-0.000743525
						cd70	0.00295153	tnfsf10	-0.000733005
						stx16	0.00294559	tgfbr3	-0.000724281
						lmod1	-0.0029302	vstm1	-0.000714456
						prune2	0.00290694	PRS_AMD	-0.000708425
						igfbp1	-0.00287786	ctrc	-0.000703105
						f13b	-0.00287627	islr2	-0.000688466
						clec4g	0.00286515	gid8	-0.000676936
						cend1	0.00283612	casp9	-0.000669685
						cadps	-0.00283409	il20ra	-0.000658434
						f10	0.00281758	dtx3	-0.000655691
						abca2	0.00279761	tff1	0.000655318
						ebi3_il27	-0.0027615	fgf3	-0.000650856
						spink4	0.00275258	ceacam16	0.000612917
						ncln	-0.00275153	PRS_AF	0.000601052
						slc39a5	-0.00274529	igfbp1	-0.000599998
						gc	-0.00272904	adamts15	-0.000587976
						baiap2	0.00272795	TC	-0.000576375
						ca11	0.00266855	serpina12	0.000554064
						podxl	-0.00262657	pglyrp1	-0.000549026
						ccl15	0.00260613	afp	-0.000540621
						qdpr	0.00260173	klhl41	-0.000534582
						serpina12	0.00259548	sil1	0.000533795
						lep	-0.00259423	kir3dl2	-0.000530377
						ermap	0.0025691	itm2a	-0.000529372
						cdc123	0.00256494	cpox	0.000527804
						mmp7	0.0025573	chi3l1	0.000527507
						pgd	0.00254621	tnfsf12	-0.000525416
						crybb2	0.00253911	il3ra	-0.000508804
						xpnpep2	-0.00251978	wnt9a	-0.000498907
						pepd	-0.00250169	wasf3	0.000497781
						hepacam2	-0.00249307	tacstd2	-0.000495927
						cd164l2	-0.00246874	mln	-0.000492122
						pon2	-0.00244008	epcam	-0.000489164
						c1qtnf1	0.00241877	khk	0.000482864
						cndp1	0.00240029	bmp4	0.000469751
						uhrf2	-0.00239591	cxcl10	-0.000468108
						cntn4	0.00236451	erc2	0.000464195
						hs3st3b1	0.00232223	lypd1	-0.000434426
						axl	0.00231477	st8sia1	-0.000421638
						defb104a_defb104b	-0.00231463	ruvbl1	-0.000405673
						oscar	-0.00231378	ptprh	0.000389923
						mllt1	-0.002289	pi3	0.000380794
						klrf1	0.00228765	nphs2	0.000380336
						apoe	-0.00227961	defb118	0.000377309
						il18r1	0.00226681	mbl2	0.000368651
						rrm2	-0.00226651	crh	-0.000368314
						fdx1	0.00224794	fcrl3	-0.000356546
						rcc1	0.00222547	cyp24a1	-0.000351133
						stab2	0.00222202	dkk4	-0.000339156
						iglon5	-0.00219908	insl3	-0.000309205
						dmp1	-0.00218196	Alcohol	-0.000304458
						cfhr5	0.00218052	stab2	0.000291578
						dnaja1	-0.00217219	sfrp1	-0.000290864
						pdcl2	-0.0021692	atf2	-0.00028275
						necap2	-0.00216278	hadh	-0.000269597
						tctn3	-0.0021606	ptx3	0.000269065
						lamb1	0.00215708	flt3	-0.000265758
						klrd1	-0.00215394	tcl1b	-0.00026452
						cxcl10	-0.00214799	crisp2	-0.000264016
						flt3	-0.00214751	il4r	-0.000259061
						creb3	-0.00214745	gpc5	-0.000245124
						slirp	-0.00214231	per3	0.000241453
						lrrc37a2	0.00213203	apobr	0.000238048
						b3gnt7	0.00212493	PRS_BD	0.000227953
						spaca5_spaca5b	-0.00210556	shbg	-0.000226997
						casq2	-0.00209805	ssc4d	0.000226689
						uxs1	0.0020912	tnc	-0.000224428
						psapl1	-0.00208716	sirt1	-0.000222606
						pomc	-0.00207036	glp1r	-0.000218352
						ccl8	-0.00203886	lpo	0.000218259
						defb103a_defb103b	0.00203208	defb104a_defb104b	-0.00021471
						defb118	0.00202482	il13ra2	-0.000210721
						farsa	0.00200963	slc44a4	-0.000210036
						pcna	0.00200156	pcna	0.000208492
						pglyrp4	-0.00200014	cpa2	-0.000198019
						flt4	-0.00199355	insl4	-0.000186606
						scgn	0.00198858	ca11	0.000185707
						trem2	0.00196726	ntrk2	0.000172211
						islr2	-0.00195939	pappa	0.000164753
						sf3b4	-0.00195019	meltf	-0.000160701
						bcl7b	-0.00194998	ngf	-0.000159947
						cdh5	-0.00194933	zp4	0.000157269
						hsd17b3	-0.0019474	pithd1	0.000137307
						tff1	0.0019443	nptx1	0.000125714
						ly96	0.00192811	lhb	-0.000121766
						hadh	-0.00192749	clint1	-0.000112119
						erbb4	0.00192186	nxph3	0.00010852
						fgf3	-0.00191983	vstm2l	0.000102949
						calb2	-0.00189054	dusp3	-9.65e-05
						cxcl11	-0.00188287	ccl15	9.35e-05
						zp4	0.00187864	nptn	-8.43e-05
						chi3l1	0.00187568	sh3gl3	-7.98e-05
						wars	-0.00187026	cxcl9	-7.14e-05
						glp1r	-0.00186571	tcl1a	-6.94e-05
						omg	-0.00186451	bcl7b	-6.49e-05
						il12rb2	0.0018618	il36g	6.17e-05
						sirpb1	0.00185445	grn	-6.13e-05
						fcn2	0.00185006	gnly	-5.95e-05
						cxcl9	-0.00184485	xpnpep2	-5.77e-05
						m6pr	0.00182643	rab3gap1	-5.36e-05
						extl1	-0.00181809	tagln3	3.85e-05
						klb	-0.0018015	klk14	-3.74e-05
						tacstd2	-0.00179205	dctpp1	-3.16e-05
						snx18	0.00177565
						cdk1	0.00175329
						igfbp3	-0.00174649
						tagln3	0.00174494
						ctrl	0.00174183
						il2ra	-0.00173995
						mfap3	0.00173262
						mdm1	-0.00169031
						fxyd5	0.00168731
						dpp7	0.00167199
						ca5a	-0.00166908
						prkd2	-0.00166663
						armcx2	-0.0016572
						apol1	-0.0016531
						fos	-0.00164478
						serpind1	0.00163432
						ghrl	-0.00162852
						krt5	-0.0016258
						mep1a	-0.00160623
						zcchc8	0.00159794
						tnni3	0.00159727
						dlk1	0.00158924
						stam	-0.00156174
						hsd17b14	0.00154364
						tnn	0.00154196
						lgals9	-0.00153286
						ngfr	0.00152129
						ctsh	0.00151084
						ighmbp2	0.00150522
						grsf1	-0.00149468
						psip1	0.00148496
						mslnl	-0.00148319
						bmp4	0.0014823
						pithd1	0.00148136
						arsa	0.00147912
						ssc5d	0.00147063
						cstb	-0.00146732
						mertk	0.00146416
						nptx2	-0.00145816
						tppp3	-0.00143917
						st8sia1	-0.00143037
						ankra2	-0.00142814
						chrm1	0.00142784
						ivd	0.00142584
						vmo1	0.00141613
						cyth3	0.00141533
						kirrel1	-0.00141001
						vsig4	0.00140957
						hmox1	-0.00138717
						arid4b	-0.00137537
						otoa	0.00136642
						lypd1	-0.00136348
						reg4	0.00134352
						cdhr2	-0.00133644
						gata3	-0.00132817
						notch2	-0.00131477
						edn1	0.00131146
						calca	-0.00128348
						insl3	-0.0012736
						lamp3	-0.0012655
						il17rb	-0.00126392
						ptprk	0.00125693
						casp1	-0.0012554
						tcl1b	-0.00125228
						fcrl3	-0.00124745
						ceacam16	0.00123983
						pi3	0.00123902
						ssc4d	0.00123466
						scgb3a2	0.00122371
						fgf16	0.00121985
						adgrv1	-0.00121887
						sult2a1	-0.0012175
						lilra6	0.00121692
						ensa	0.00120732
						mrc1	0.00119233
						cd59	0.0011758
						prnd	0.0011738
						jmjd1c	-0.00117179
						adamts1	-0.00116267
						fcrl6	-0.00116056
						pcdhb15	-0.00115422
						tex33	0.00113755
						ccl21	0.00111787
						bpifa2	0.00111101
						vcan	-0.00110615
						smad5	-0.00110049
						nmrk2	-0.00109673
						slc28a1	0.00108572
						mmp9	0.00106969
						csf2ra	0.00106593
						scarb1	-0.00105129
						reg3a	-0.00104524
						tnfrsf6b	-0.00103152
						rexo2	-0.0010288
						spink6	0.00102614
						srpx	-0.00102473
						cbx2	-0.00101209
						ostn	0.00100959
						serpinb8	-0.0010081
						pigr	0.00100664
						dgcr6	-0.00100522
						atf2	-0.0010023
						crnn	-0.000996679
						tnfrsf10b	0.000995573
						vstm1	-0.000985885
						npl	-0.000985159
						plb1	0.000966426
						il31	0.000941444
						vcpkmt	-0.00092363
						mrps16	-0.000921333
						sftpd	-0.000910166
						sh3bgrl2	0.000894202
						treh	0.000890392
						tfrc	0.000884612
						lsm8	0.000879573
						gpc5	-0.000879171
						kir3dl2	-0.000878686
						mst1	-0.000874329
						inhbb	0.000871357
						tada3	0.000858706
						il4	-0.00085584
						per3	0.000850705
						rasgrf1	-0.000849002
						mvk	0.000848143
						crh	-0.000841566
						dsg4	-0.000822939
						lamtor5	-0.000817993
						ccl27	-0.000810307
						eci2	0.000805555
						ruvbl1	-0.00079218
						sh3gl3	-0.000789525
						hs6st1	-0.000782894
						cyb5r2	-0.000780583
						nedd9	-0.000777043
						mybpc1	0.000775527
						mbl2	0.000739163
						nphs2	0.000730553
						crygd	-0.000730477
						wasf3	0.000728668
						gp2	0.000723832
						obp2b	-0.000721573
						odam	-0.000715405
						acp5	0.00070577
						gbp4	0.000705198
						pxdnl	-0.000697213
						scgb1a1	-0.000694024
						luzp2	-0.000683096
						prdx5	0.000677868
						dusp3	-0.000673572
						mag	0.000669865
						ifngr2	0.000666084
						tk1	0.000664971
						top1	0.000644493
						pglyrp2	-0.000641284
						col9a2	-0.000630306
						havcr1	0.000629308
						fam3d	0.00061175
						tdo2	-0.00060712
						ccl16	0.000605646
						trim24	0.000603731
						fgf12	-0.000603449
						slc44a4	-0.000601199
						il36g	0.00059355
						klk13	0.000579335
						smarca2	-0.000577913
						mln	-0.000575642
						lmnb1	0.000570442
						kyat1	-0.000570398
						brd3	0.000568381
						clns1a	0.000554159
						epcam	-0.000551555
						lilra5	0.000539499
						reg1b	0.000538715
						lypd8	-0.000534933
						nfatc3	-0.00053471
						acvrl1	-0.000533968
						gba	-0.000532518
						cemip2	0.000529613
						fgf6	-0.000520903
						ace	0.000515964
						p4hb	0.000515212
						psmd5	-0.000507165
						guca2a	0.000505352
						kif22	0.000502161
						amfr	0.000501799
						ceacam20	-0.000495335
						msr1	0.000494588
						rab37	0.000489763
						fgf19	-0.00048306
						tars1	0.00047487
						ctsv	0.000469933
						mstn	0.000465657
						casp10	-0.000448369
						tg	-0.000446672
						itpr1	0.000440752
						il1a	0.000439734
						il3ra	-0.000439672
						csf1r	0.000428453
						lrfn2	0.000409728
						nap1l4	-0.000405578
						slamf1	0.000400757
						arntl	0.000379836
						coq7	-0.00037925
						serpine1	0.000365057
						cdhr5	-0.000364723
						gpr37	0.000355427
						gpr158	-0.000346105
						cd8a	0.000343334
						pdia2	-0.000343247
						il6r	-0.000341902
						clic5	-0.000334864
						araf	0.000320924
						lilra3	0.000303488
						ror1	0.000303346
						asah2	0.000299668
						col28a1	-0.000298057
						fgf5	0.000283875
						clstn1	0.000276372
						ces1	0.000275328
						epgn	-0.000270464
						pamr1	0.000260127
						adamts16	-0.000243802
						gamt	-0.000237518
						cd2	0.000237078
						hmcn2	0.000233592
						erc2	0.000231881
						cbln1	-0.00022577
						atp6v1f	0.000214505
						ntprobnp	0.000211946
						prr5	0.000211521
						myo9b	-0.000210767
						cntn1	0.000207422
						slamf8	0.000204197
						sprr1b	-0.000202777
						actn4	-0.000199456
						nagk	-0.000198219
						eif5a	0.000196853
						fcrl2	-0.000196715
						cacna1h	0.000192384
						ada	-0.000170598
						nop56	0.000170367
						cspg5	-0.000165106
						morn4	0.000163659
						itga6	-0.0001567
						cxcl8	-0.000156083
						ldlr	-0.000150412
						fcrl5	0.000147294
						nppb	0.000142148
						sele	-0.000137617
						clint1	-0.000131296
						grp	-0.000129835
						ppy	-0.000121484
						fmr1	0.000116822
						btla	-0.000111908
						sumf1	0.000109539
						cst5	-0.000107784
						pltp	-0.000104462
						cdh22	9.87e-05
						hbz	9.8e-05
						agxt	9.5e-05
						shpk	-9.35e-05
						pof1b	9.32e-05
						tp53inp1	9.07e-05
						nptn	-9.04e-05
						pinlyp	-8.9e-05
						adamts8	-8.64e-05
						fgf20	-8.14e-05
						itih3	7.49e-05
						cgref1	7.16e-05
						npy	6.84e-05
						nos1	6.45e-05
						il10rb	6.15e-05
						casp9	-5.52e-05
						nxph3	5.52e-05
						myl4	-5.25e-05
						ppp1r12b	-4.56e-05
						hip1r	4.36e-05
						cd28	3.5e-05
						ckmt1a_ckmt1b	-3.11e-05
						idi2	2.99e-05
						lhb	-2.78e-05
						c1galt1c1	-2.21e-05
						slk	1.72e-05
						psca	-1.61e-05
						anxa5	-1.04e-05
						mthfsd	8.63e-06
						duox2	-3.54e-06
						prss8	-2.62e-06
						mrpl46	1.32e-06

### Sheet: ESM Table 4
ESM Table 4. Full results for all proteins tested in a two-sample MR analysis for truncal adiposity
					Inverse Variance Weighted Analysis						MR-Egger Analysis				Simple Mode Analysis			Weighted Median Analysis			Weighted Mode Analysis
Protein	Selected by standard LASSO model?	Selected by RLSS algorithm?	Total proportion of variance explained	F statistic	nSNPs	Beta	SE	P-value	FDR adjusted P-Value	Passed Bonferonni-corrected threshold?	Beta	SE	P-value	MR-Egger Intercept	Beta	SE	P-value	Beta	SE	P-value	Beta	SE	P-value
il12rb1	No	No	0.0681023	265.953	4	-0.0687182	0.0165831	3.41487e-05	0.039715	Yes	-0.0527279	0.030475	0.225734	-0.0527279	-0.0700243	0.0369643	0.154486	-0.0664738	0.017037	9.5505e-05	-0.0652969	0.017037	9.5505e-05
ltb	No	No	0.0181847	123.057	2	-0.138386	0.0358086	0.000111266	0.0463422	No	NA	NA	NA	NA	NA	NA	NA	NA	NA	NA	NA	NA	NA
dll1	No	No	0.0204379	77.5215	4	-0.116797	0.0303602	0.000119541	0.0463422	No	-0.147467	0.0707932	0.172655	-0.147467	-0.120259	0.048318	0.0885698	-0.11926	0.0339279	0.000439578	-0.120037	0.0339279	0.000439578
timp3	No	No	0.212516	267.6	15	-0.0334985	0.00936058	0.000345341	0.100408	No	-0.0159684	0.0175421	0.37924	-0.0159684	-0.045956	0.027653	0.118755	-0.0272663	0.0116142	0.0188917	-0.0260961	0.0116142	0.0188917
serpini1	No	No	0.113069	236.827	8	0.042101	0.0124985	0.000755828	0.163671	No	0.0510725	0.0307857	0.148194	0.0510725	0.0336522	0.0248961	0.218518	0.0380205	0.0142262	0.00752726	0.034009	0.0142262	0.00752726
ctsb	Yes	No	0.18366	303.273	11	0.0334492	0.0100621	0.000886533	0.163671	No	0.0276005	0.02403	0.280339	0.0276005	0.0294409	0.0228814	0.227195	0.0348313	0.0114691	0.00238968	0.0357701	0.0114691	0.00238968
ephb6	No	No	0.0354193	179.731	3	0.0752576	0.0229177	0.00102408	0.163671	No	0.0891626	0.198569	0.731319	0.0891626	0.0515941	0.03829	0.310188	0.0762402	0.0237568	0.00133111	0.078626	0.0237568	0.00133111
tymp	No	No	0.0183647	137.59	2	-0.103536	0.0318611	0.00115559	0.163671	No	NA	NA	NA	NA	NA	NA	NA	NA	NA	NA	NA	NA	NA
hla_e	No	No	0.0594129	155.851	6	-0.0586083	0.0181819	0.00126658	0.163671	No	-0.0312257	0.0501857	0.567519	-0.0312257	-0.0838365	0.0386182	0.0820493	-0.0633117	0.0188663	0.000791322	-0.0646627	0.0188663	0.000791322
cdh6	No	No	0.247458	442.904	11	-0.0270308	0.0086866	0.00185964	0.199719	No	-0.0333713	0.0176143	0.0906743	-0.0333713	-0.0387973	0.0182945	0.0599528	-0.0297638	0.0102772	0.00377825	-0.0300067	0.0102772	0.00377825
tfpi	No	No	0.0670454	212.328	5	-0.068697	0.0221093	0.001889	0.199719	No	0.0770311	0.0687902	0.34437	0.0770311	-0.124236	0.050613	0.070096	-0.0682414	0.019056	0.000342158	-0.0677714	0.019056	0.000342158
vmo1	No	No	0.342047	478.405	16	-0.0228469	0.0075161	0.00236795	0.229494	No	-0.0248443	0.0148696	0.116953	-0.0247569	-0.016697	0.0135662	0.237359	-0.0245078	0.0094283	0.00933901	-0.0234129	0.0094283	0.00933901
aamdc	No	No	0.225911	632.42	6	-0.0372639	0.0125771	0.0030481	0.25112	No	-0.0312299	0.0176745	0.151981	-0.0312299	-0.083831	0.0315481	0.0450328	-0.0375103	0.00952371	8.19502e-05	-0.0372622	0.00952371	8.19502e-05
pcsk7	No	No	0.0614773	290.119	3	-0.0515102	0.0173949	0.00306417	0.25112	No	-0.0203581	0.0348788	0.663652	-0.0203581	-0.115477	0.0458048	0.12785	-0.0507869	0.0174683	0.00364483	-0.0445935	0.0174683	0.00364483
psrc1	No	No	0.0232008	114.626	3	-0.0840839	0.0285797	0.00326009	0.25112	No	-0.0763935	0.0427554	0.324829	-0.0763935	-0.0977222	0.0395192	0.131938	-0.093206	0.0315877	0.0031705	-0.0947979	0.0315877	0.0031705
nrp1	No	No	0.0620611	123.27	8	-0.0502549	0.0173258	0.00372472	0.25112	No	-0.0647337	0.0359128	0.121527	-0.0647337	-0.0352634	0.0357626	0.356961	-0.0466188	0.0191037	0.0146749	-0.0464252	0.0191037	0.0146749
lyve1	No	No	0.0125569	84.9533	2	0.112233	0.0389089	0.00392041	0.25112	No	NA	NA	NA	NA	NA	NA	NA	NA	NA	NA	NA	NA	NA
apoe	No	No	0.412145	584.849	16	0.0246714	0.00856231	0.00395925	0.25112	No	0.014227	0.0132403	0.300759	0.014227	0.0482447	0.0200141	0.0292165	0.0234107	0.00898262	0.00915465	0.0227458	0.00898262	0.00915465
ddr1	No	No	0.068847	220.999	5	0.0507435	0.0178565	0.00448683	0.25112	No	0.00558272	0.0424283	0.903645	0.00558272	0.0224829	0.0350264	0.555886	0.042671	0.01781	0.0165797	0.0429093	0.01781	0.0165797
pear1	No	No	0.0278163	214.534	2	0.0723946	0.0256923	0.00483613	0.25112	No	NA	NA	NA	NA	NA	NA	NA	NA	NA	NA	NA	NA	NA
cntn2	No	No	0.251539	334.663	16	-0.0253126	0.00907437	0.00527965	0.25112	No	-0.0237154	0.018273	0.215321	-0.0237154	-0.0211993	0.0234791	0.38085	-0.0255812	0.0116277	0.0278055	-0.0258262	0.0116277	0.0278055
lrpap1	Yes	No	0.028155	108.249	4	0.0724942	0.0259995	0.00529868	0.25112	No	0.103059	0.0548063	0.200796	0.103059	0.12629	0.0495492	0.084033	0.0770794	0.030212	0.0107328	0.0842384	0.030212	0.0107328
vegfb	No	No	0.00959571	41.7324	3	-0.122752	0.0442329	0.00551815	0.25112	No	-0.16593	0.141545	0.449617	-0.16593	-0.114743	0.0597478	0.194772	-0.116117	0.0534262	0.0297496	-0.109822	0.0534262	0.0297496
meltf	No	No	0.132502	169.721	12	-0.0329131	0.0119496	0.00588126	0.25112	No	0.0290544	0.0347865	0.423099	0.0290544	-0.0391006	0.0341813	0.276941	-0.0229923	0.0149811	0.124845	-0.0248043	0.0149811	0.124845
lpl	Yes	Yes	0.102566	241.964	7	-0.037193	0.0135055	0.00588856	0.25112	No	-0.0328052	0.0172044	0.114859	-0.0328052	-0.0160487	0.0317289	0.631033	-0.032749	0.0140428	0.0196967	-0.0324679	0.0140428	0.0196967
lrrc37a2	No	No	0.498686	1319.75	10	0.0203319	0.00738589	0.00590874	0.25112	No	0.0237421	0.014657	0.143925	0.0237421	0.00115412	0.0195412	0.954194	0.0220941	0.00646436	0.000631218	0.0226637	0.00646436	0.000631218
itga11	No	No	0.0428158	110.366	6	0.0655461	0.0238371	0.00596396	0.25112	No	0.0315465	0.049253	0.556698	0.0315465	0.0489654	0.038288	0.257081	0.067234	0.026022	0.00977358	0.0734914	0.026022	0.00977358
pla2g2a	No	No	0.194443	396.127	9	-0.0267023	0.00972662	0.00604587	0.25112	No	-0.0166653	0.0158794	0.328831	-0.0166653	-0.0324626	0.0340212	0.367927	-0.0243068	0.0103103	0.0183968	-0.0230606	0.0103103	0.0183968
dkk4	No	No	0.0300593	151.731	3	-0.0665772	0.0245078	0.00659615	0.257461	No	-0.0481427	0.101288	0.717533	-0.0481427	-0.0572928	0.0363889	0.256048	-0.0642242	0.0264147	0.0150414	-0.063672	0.0264147	0.0150414
cdhr5	Yes	No	0.232862	321.173	14	0.0316725	0.0116687	0.00664129	0.257461	No	0.032137	0.0207019	0.146537	0.032137	0.0334151	0.0182174	0.0896028	0.0316451	0.0110421	0.00415868	0.0344362	0.0110421	0.00415868
bmp10	No	No	0.115807	426.648	4	0.0358537	0.0133234	0.00712303	0.267228	No	0.0398466	0.0147127	0.113573	0.0398466	0.0484559	0.0333912	0.24264	0.0352668	0.0137458	0.0102983	0.0352567	0.0137458	0.0102983
tff3	No	No	0.00705197	35.0628	3	0.136835	0.0512782	0.00761955	0.272012	No	0.172416	0.188119	0.52771	0.172416	0.162592	0.0790741	0.176065	0.145251	0.0636295	0.0224441	0.158022	0.0636295	0.0224441
naprt	No	No	0.0657031	186.99	4	0.0461256	0.0173134	0.00771831	0.272012	No	0.056276	0.0297739	0.199316	0.0516566	0.0489023	0.0356519	0.263752	0.0488499	0.0175394	0.00535031	0.0496035	0.0175394	0.00535031
ccn1	Yes	No	0.00917793	68.1429	2	-0.115133	0.043546	0.00819476	0.280309	No	NA	NA	NA	NA	NA	NA	NA	NA	NA	NA	NA	NA	NA
tp53i3	No	No	0.110687	316.909	5	-0.0434334	0.0167678	0.00958979	0.318655	No	-0.0149314	0.025235	0.595683	-0.0149314	-0.0682188	0.0361015	0.131806	-0.041145	0.0139856	0.00326159	-0.0369367	0.0139856	0.00326159
ggh	No	No	0.125328	347.564	6	0.0315	0.0122461	0.0101044	0.326427	No	-0.000319024	0.0243858	0.990189	-0.000319024	0.0696576	0.0295302	0.0648425	0.0169581	0.0147464	0.250151	0.0155425	0.0147464	0.250151
pm20d1	No	No	0.335584	531.958	14	0.0201064	0.007929	0.011219	0.348586	No	0.0295337	0.0141208	0.058419	0.0295337	0.0254369	0.0168954	0.156087	0.0174408	0.0101719	0.0864173	0.0155603	0.0101719	0.0864173
c8b	No	No	0.203744	379.667	9	0.0239692	0.00947211	0.0113897	0.348586	No	0.0185001	0.0148786	0.253744	0.0185001	0.0112975	0.0193161	0.574753	0.0249659	0.0104226	0.0166034	0.0244067	0.0104226	0.0166034
aoc1	Yes	No	0.050243	192.52	4	-0.0474612	0.0189035	0.012049	0.359307	No	-0.0424185	0.0297128	0.289567	-0.0424185	-0.038783	0.0348322	0.346707	-0.041921	0.019973	0.0358272	-0.0416412	0.019973	0.0358272
fap	No	No	0.00835047	42.0899	3	0.129289	0.0517897	0.0125453	0.364754	No	0.164092	0.168188	0.507848	0.164092	0.112277	0.0720671	0.259561	0.121368	0.056507	0.0317267	0.12048	0.056507	0.0317267
ceacam16	No	No	0.0979802	180.165	9	-0.0335933	0.0136114	0.0135861	0.38538	No	-0.0511806	0.0293426	0.124636	-0.0511806	0.0212935	0.0366185	0.57692	-0.0363266	0.0167697	0.0302953	-0.0364418	0.0167697	0.0302953
klk6	No	No	0.0223043	112.788	3	0.0958644	0.0389968	0.0139611	0.38659	No	-0.182102	0.169904	0.477947	-0.182102	0.0827039	0.0476236	0.224588	0.0919404	0.0328231	0.00509311	0.0929649	0.0328231	0.00509311
creld1	No	No	0.311531	346.481	17	-0.0190465	0.00783374	0.0150429	0.406859	No	-0.00874078	0.014046	0.543091	-0.00874078	-0.0184181	0.017321	0.303414	-0.0172862	0.00939233	0.0657015	-0.0176573	0.00939233	0.0657015
clec5a	No	No	0.0502923	156.431	5	0.0466436	0.0193809	0.0160983	0.424236	No	0.0416518	0.041773	0.392204	0.0416518	0.0293153	0.0330691	0.425439	0.0464899	0.0207046	0.024743	0.0494795	0.0207046	0.024743
prss53	Yes	No	0.34687	470.368	16	0.0184397	0.00769592	0.0165737	0.424236	No	0.0066559	0.0196944	0.740408	0.0066559	0.0299001	0.0186376	0.129493	0.0194033	0.00938418	0.0386714	0.0210966	0.00938418	0.0386714
ly9	No	No	0.171174	252.684	13	0.0248147	0.0103794	0.0168129	0.424236	No	1.2027e-05	0.0226597	0.999586	1.2027e-05	0.0169384	0.0270392	0.54276	0.01734	0.0118348	0.142873	0.0169384	0.0118348	0.142873
cfb	Yes	No	0.15225	472.185	5	0.0514457	0.0215833	0.0171445	0.424236	No	0.00845376	0.0229403	0.736962	0.00845376	0.0491672	0.0197888	0.067876	0.037648	0.0126474	0.00291338	0.0375944	0.0126474	0.00291338
msr1	No	No	0.078085	210.956	5	0.0502223	0.0212246	0.0179705	0.426593	No	0.0364575	0.0397013	0.426186	0.0280802	0.065217	0.0313038	0.105621	0.0526756	0.0182068	0.00381372	0.0533009	0.0182068	0.00381372
ctsc	No	No	0.220106	378.953	11	0.0221911	0.00943414	0.0186619	0.426593	No	0.0150538	0.0182408	0.430542	0.0150538	-0.00335806	0.0221019	0.882259	0.0205229	0.0113925	0.0716331	0.0221064	0.0113925	0.0716331
lrrc25	No	No	0.0659898	208.212	4	-0.040568	0.01725	0.0186845	0.426593	No	-0.0245584	0.0337156	0.54211	-0.051772	-0.0910163	0.0361801	0.0865072	-0.0373256	0.0177865	0.0358575	-0.0359977	0.0177865	0.0358575
tspan8	No	No	0.129584	246.929	8	0.0282537	0.0120161	0.018707	0.426593	No	0.0188428	0.0356244	0.615841	0.0188428	0.0135035	0.0270109	0.632456	0.0237641	0.0125254	0.0577912	0.022623	0.0125254	0.0577912
dnaja4	No	No	0.0149067	67.0711	3	0.0832447	0.0355538	0.019213	0.429707	No	0.00700515	0.12899	0.965461	0.00700515	0.0906485	0.0478765	0.198819	0.0847225	0.0410155	0.038864	0.0857944	0.0410155	0.038864
shbg	No	No	0.047502	166.631	4	-0.0461129	0.0198001	0.0198634	0.435871	No	-0.0486719	0.0484925	0.421228	-0.0486719	-0.0756097	0.0346384	0.117038	-0.0460855	0.0212036	0.0297441	-0.0488809	0.0212036	0.0297441
mmp7	No	No	0.0496594	189.526	4	-0.0441199	0.01911	0.0209587	0.451389	No	-0.0419315	0.0294061	0.289978	-0.0419315	-0.068804	0.0316686	0.118164	-0.0468923	0.0208398	0.0244407	-0.0409563	0.0208398	0.0244407
epha2	No	No	0.00998823	72.2423	2	-0.0980437	0.0426083	0.021389	0.452281	No	NA	NA	NA	NA	NA	NA	NA	NA	NA	NA	NA	NA	NA
nucb2	No	No	0.111746	208.666	9	-0.0295202	0.0129196	0.0223181	0.460885	No	-0.0110142	0.029964	0.724049	-0.0110142	-0.0254102	0.0309185	0.434973	-0.0274883	0.0139634	0.0489992	-0.0275632	0.0139634	0.0489992
clgn	No	No	0.207419	377.896	9	-0.0215761	0.00948747	0.0229561	0.460885	No	-0.0261628	0.0160669	0.147473	-0.0261628	-0.0105785	0.0201102	0.613137	-0.0241529	0.0112972	0.0325205	-0.023785	0.0112972	0.0325205
cd300e	No	No	0.0921275	251.864	6	0.0324299	0.0142631	0.0229848	0.460885	No	-0.0205605	0.0410949	0.643126	-0.0205605	0.0266909	0.0259923	0.351568	0.0260612	0.0160927	0.105351	0.0255894	0.0160927	0.105351
angptl7	Yes	No	0.0634576	253.209	4	0.0517951	0.0230623	0.0247121	0.481573	No	0.101417	0.0535798	0.198903	0.101417	0.0592471	0.0535063	0.348972	0.0701637	0.0176899	7.2996e-05	0.0709119	0.0176899	7.2996e-05
iglc2	No	No	0.0123883	83.6413	2	-0.0871802	0.0388537	0.0248447	0.481573	No	NA	NA	NA	NA	NA	NA	NA	NA	NA	NA	NA	NA	NA
havcr1	Yes	No	0.162176	222.113	13	-0.0236649	0.0107122	0.027164	0.517898	No	-0.0249826	0.0206447	0.251594	-0.0249826	-0.0302491	0.0225959	0.205478	-0.0197783	0.013056	0.129802	-0.0205206	0.013056	0.129802
calcb	No	No	0.00773196	51.8104	2	0.107672	0.0490101	0.0280247	0.525689	No	NA	NA	NA	NA	NA	NA	NA	NA	NA	NA	NA	NA	NA
lcp1	Yes	No	0.384472	756.814	11	0.0154083	0.00704154	0.0286551	0.528983	No	0.0113443	0.00874485	0.226808	0.0113443	0.0149936	0.0184493	0.435314	0.0170487	0.00786854	0.0302587	0.0142099	0.00786854	0.0302587
spesp1	No	No	0.0070542	47.4	2	0.108561	0.0501567	0.0304303	0.537547	No	NA	NA	NA	NA	NA	NA	NA	NA	NA	NA	NA	NA	NA
egln1	No	No	0.0124776	93.5515	2	-0.0835079	0.0385943	0.0304846	0.537547	No	NA	NA	NA	NA	NA	NA	NA	NA	NA	NA	NA	NA	NA
sez6l	No	No	0.0250089	63.5274	6	0.058797	0.0271773	0.0305057	0.537547	No	0.04121	0.0444745	0.406581	0.04121	0.0511036	0.0442664	0.30049	0.0478775	0.0330772	0.147771	0.0487751	0.0330772	0.147771
gimap7	No	No	0.14293	310.351	7	-0.0247646	0.011507	0.0313872	0.544825	No	-0.0211959	0.0179331	0.290373	-0.0211959	-0.025876	0.0292133	0.409839	-0.0254076	0.0122773	0.0385017	-0.0255544	0.0122773	0.0385017
cfhr5	Yes	No	0.123496	310.3	6	-0.0297558	0.013967	0.0331354	0.561172	No	-0.0779089	0.0274635	0.0470187	-0.0779089	-0.0270413	0.0207027	0.24835	-0.0335289	0.0151628	0.0270173	-0.0344108	0.0151628	0.0270173
prdx5	No	No	0.00487058	36.6739	2	0.132996	0.0624828	0.033294	0.561172	No	NA	NA	NA	NA	NA	NA	NA	NA	NA	NA	NA	NA	NA
fbp1	No	No	0.0562864	176.807	5	0.0388813	0.0183614	0.0342133	0.562871	No	0.0475519	0.0289113	0.19857	0.0475519	0.0276994	0.03601	0.48467	0.0417404	0.0197792	0.0348307	0.0420938	0.0197792	0.0348307
timd4	No	No	0.0400864	124.221	5	0.0456916	0.0215984	0.0343865	0.562871	No	0.0148184	0.0432395	0.754427	0.0148184	0.0693839	0.04117	0.167211	0.0369769	0.024103	0.124999	0.0274594	0.024103	0.124999
csf3r	No	No	0.0307757	136.771	3	-0.0540407	0.0256101	0.0348467	0.562871	No	-0.063668	0.0423641	0.373771	-0.063668	-0.0409367	0.0386645	0.400686	-0.0474995	0.0295299	0.107721	-0.0371179	0.0295299	0.107721
cd36	No	No	0.048416	219.155	3	-0.0415162	0.0197543	0.0355858	0.564914	No	-0.0122642	0.0665053	0.883906	-0.0122642	-0.0676667	0.030106	0.153606	-0.041039	0.0201411	0.0415925	-0.0334233	0.0201411	0.0415925
cntn1	No	Yes	0.0633834	112.705	9	-0.0359479	0.017138	0.0359447	0.564914	No	-0.0227783	0.0688769	0.750542	-0.0227783	-0.0176949	0.038626	0.659062	-0.0232645	0.0238096	0.328518	-0.0162706	0.0238096	0.328518
cd55	No	No	0.0913767	239.012	6	0.0337429	0.0161508	0.0366864	0.568884	No	0.0127176	0.0268813	0.660803	0.0127176	0.0251381	0.0336671	0.488864	0.0238308	0.0156691	0.12829	0.0238618	0.0156691	0.12829
gask1a	Yes	No	0.305666	297.641	19	0.0161054	0.00775705	0.0378724	0.578172	No	0.0479532	0.0165844	0.0101442	0.0479532	0.0194011	0.0190686	0.322426	0.0244586	0.0102863	0.0174174	0.0227448	0.0102863	0.0174174
adamtsl5	Yes	No	0.0262216	71.8485	5	-0.0575402	0.027903	0.0391934	0.578172	No	-0.0498332	0.0768169	0.562747	-0.0498332	-0.0855995	0.0462545	0.137891	-0.068428	0.0324839	0.0351594	-0.0759157	0.0324839	0.0351594
fstl3	No	No	0.00590048	43.9257	2	0.117943	0.0572348	0.0393332	0.578172	No	NA	NA	NA	NA	NA	NA	NA	NA	NA	NA	NA	NA	NA
dusp13	No	No	0.0343868	236.602	2	-0.0475673	0.0231216	0.0396608	0.578172	No	NA	NA	NA	NA	NA	NA	NA	NA	NA	NA	NA	NA	NA
hmcn2	No	No	0.300571	398.766	14	-0.0163947	0.00799311	0.0402567	0.578172	No	-0.02099	0.0119142	0.103539	-0.02099	-0.00962461	0.0185572	0.612722	-0.0192926	0.00909808	0.0339627	-0.017603	0.00909808	0.0339627
kel	No	No	0.0663099	341.816	3	0.0394038	0.0192121	0.0402682	0.578172	No	0.0449224	0.04235	0.481241	0.0449224	0.00903872	0.0281489	0.778581	0.0391251	0.0188978	0.0384193	0.0377917	0.0188978	0.0384193
ppcdc	No	No	0.0825309	336.117	4	-0.0307143	0.0150722	0.0415687	0.585437	No	-0.0372086	0.0235191	0.254452	-0.0372086	-0.0338974	0.0233245	0.242099	-0.0371331	0.0163435	0.0230837	-0.0399483	0.0163435	0.0230837
obp2b	Yes	No	0.194295	271.701	13	-0.0203385	0.010018	0.0423362	0.585437	No	-0.015781	0.015281	0.323905	-0.015781	-0.0198195	0.0222247	0.390044	-0.023894	0.0119199	0.0450124	-0.0229515	0.0119199	0.0450124
sult2a1	No	No	0.00602344	44.8678	2	-0.113808	0.056088	0.0424492	0.585437	No	NA	NA	NA	NA	NA	NA	NA	NA	NA	NA	NA	NA	NA
klb	No	No	0.224947	279.148	15	0.0184314	0.00911537	0.0431745	0.585437	No	0.00614218	0.0314641	0.848245	0.00614218	0.0070736	0.0197391	0.725424	0.0202522	0.0113389	0.0740855	0.0211441	0.0113389	0.0740855
ccl18	No	No	0.125337	348.906	5	0.0256672	0.0127009	0.0432911	0.585437	No	0.0289118	0.0195126	0.235023	0.0317345	0.0336803	0.0260725	0.266013	0.0276918	0.01222	0.0234455	0.0293274	0.01222	0.0234455
il10rb	No	No	0.177058	320.126	10	0.0216221	0.0107439	0.0441673	0.59042	No	0.0480765	0.0207182	0.0488812	0.0480765	0.0217537	0.0223554	0.355937	0.0249726	0.0121613	0.0400295	0.0217537	0.0121613	0.0400295
sftpd	No	No	0.321296	467.462	15	0.0153985	0.00769569	0.0454011	0.597	No	0.0101662	0.0174075	0.569208	0.0101662	-0.00159147	0.0189504	0.93426	0.0160539	0.0100072	0.108662	0.0192794	0.0100072	0.108662
b3gnt7	No	No	0.169677	241.45	12	0.027944	0.013984	0.0456862	0.597	No	-0.0107054	0.0291342	0.72094	-0.0107054	0.111719	0.0484099	0.0414603	0.0163648	0.0114724	0.153736	0.0128249	0.0114724	0.153736
dpep2	Yes	No	0.0142596	106.599	2	-0.0716026	0.0360522	0.0470242	0.607657	No	NA	NA	NA	NA	NA	NA	NA	NA	NA	NA	NA	NA	NA
map4k5	No	No	0.0171291	127.962	2	0.0658757	0.0334514	0.0489195	0.625202	No	NA	NA	NA	NA	NA	NA	NA	NA	NA	NA	NA	NA	NA
anpep	No	No	0.11602	324.947	6	-0.0289566	0.0147675	0.0498978	0.630363	No	-0.023712	0.0305138	0.4805	-0.023712	-0.0302798	0.0314632	0.380055	-0.0255099	0.014669	0.0820277	-0.0209491	0.014669	0.0820277
hla_dra	No	No	0.0270554	102.673	4	0.0639709	0.0327646	0.0508859	0.630363	No	0.0754139	0.11731	0.586177	0.0754139	0.0731572	0.0508119	0.245551	0.0840723	0.0314439	0.00750148	0.0886036	0.0314439	0.00750148
clec1a	No	No	0.0724273	567.583	2	0.0309346	0.0158556	0.0510549	0.630363	No	NA	NA	NA	NA	NA	NA	NA	NA	NA	NA	NA	NA	NA
ltbp2	No	No	0.0088564	44.6628	3	0.132708	0.0681919	0.0516433	0.630363	No	-0.014986	0.367242	0.974036	-0.014986	0.165209	0.0983258	0.23493	0.113077	0.0517764	0.0289658	0.085448	0.0517764	0.0289658
tnfsf12	No	No	0.0873462	238.977	6	-0.0291026	0.0149793	0.0520334	0.630363	No	-0.0817842	0.0290765	0.048183	-0.0817842	-0.0346365	0.0301904	0.303185	-0.0407796	0.0160873	0.0112484	-0.0411263	0.0160873	0.0112484
gstt2b	Yes	No	0.457628	560.253	21	0.0122621	0.00638109	0.054653	0.636154	No	0.0167208	0.0132034	0.220678	0.0167208	0.0123219	0.0163871	0.460853	0.0138185	0.00875402	0.114444	0.0194553	0.00875402	0.114444
luzp2	No	No	0.0480126	134.003	5	-0.037961	0.0197703	0.0548454	0.636154	No	-0.00802588	0.0337524	0.827362	-0.00802588	-0.0367673	0.0394705	0.404319	-0.0272668	0.0240836	0.25756	-0.0175439	0.0240836	0.25756
sdccag8	No	No	0.0228311	155.234	2	0.0569032	0.0296509	0.0549709	0.636154	No	NA	NA	NA	NA	NA	NA	NA	NA	NA	NA	NA	NA	NA
pam	No	No	0.194074	513.026	7	-0.0247302	0.0128957	0.0551467	0.636154	No	-0.045704	0.0181112	0.0529465	-0.045704	-0.00628598	0.0247221	0.80778	-0.014964	0.0123973	0.227418	-0.0172061	0.0123973	0.227418
ror1	No	No	0.0597325	156.923	6	-0.0339895	0.0177366	0.0553215	0.636154	No	0.0135148	0.0351834	0.720433	0.0135148	-0.0778799	0.0386776	0.100189	-0.0320499	0.0202163	0.112887	-0.0293861	0.0202163	0.112887
sord	No	No	0.0124823	93.9918	2	-0.0745432	0.0389739	0.0557934	0.636154	No	NA	NA	NA	NA	NA	NA	NA	NA	NA	NA	NA	NA	NA
il32	Yes	No	0.038019	146.289	4	0.0440508	0.0231485	0.0570445	0.644105	No	0.0907258	0.0371776	0.134787	0.0907258	-0.00588336	0.0586631	0.92644	0.0427416	0.0241912	0.0772578	0.0692877	0.0241912	0.0772578
met	Yes	No	0.0257983	131.145	2	0.0692685	0.0367648	0.0595514	0.645936	No	NA	NA	NA	NA	NA	NA	NA	NA	NA	NA	NA	NA	NA
icam5	No	No	0.28221	415.997	15	-0.0152859	0.00811693	0.0596711	0.645936	No	-0.0171857	0.0151291	0.276489	-0.0171857	-0.0180416	0.018695	0.350895	-0.0158277	0.00972844	0.103747	-0.0160431	0.00972844	0.103747
gbp4	No	No	0.280854	296.459	20	-0.0193854	0.0102979	0.0597725	0.645936	No	-0.0204508	0.0297693	0.500853	-0.0225429	-0.0255363	0.0255405	0.329954	-0.00736341	0.0145116	0.611864	-0.00744073	0.0145116	0.611864
fgfr2	No	No	0.0111238	55.7307	3	-0.0772153	0.0410615	0.0600425	0.645936	No	-0.00684072	0.169581	0.974333	-0.00684072	-0.100361	0.0552055	0.210699	-0.0772649	0.0445042	0.0825415	-0.0621564	0.0445042	0.0825415
ang	No	No	0.195472	358.81	10	-0.0183975	0.00985575	0.0619463	0.645936	No	-0.00560924	0.0153579	0.724403	-0.00560924	-0.00466706	0.0237824	0.848782	-0.0155018	0.0119602	0.194934	-0.0154969	0.0119602	0.194934
pbld	No	No	0.128322	354.193	6	0.0231099	0.0124095	0.0625637	0.645936	No	0.00985	0.0242129	0.704975	0.00985	-0.00268908	0.0357426	0.942946	0.0237694	0.013485	0.0779588	0.0260462	0.013485	0.0779588
ogn	No	No	0.169829	216.7	15	-0.0191866	0.0103212	0.0630329	0.645936	No	-0.00228371	0.0210642	0.915321	-0.00228371	-0.0249373	0.0316135	0.443373	-0.0184767	0.0116076	0.111434	-0.018575	0.0116076	0.111434
ctbs	Yes	No	0.162835	511.904	5	-0.0199057	0.0107398	0.0638184	0.645936	No	-0.0274316	0.0139382	0.143715	-0.0274316	-0.0249	0.0176795	0.231785	-0.0226072	0.0113241	0.0458922	-0.0227836	0.0113241	0.0458922
ifnlr1	No	No	0.0840938	453.167	3	-0.0282065	0.0152303	0.0640252	0.645936	No	-0.0373477	0.0202433	0.316208	-0.0373477	-0.0265938	0.0236658	0.37789	-0.0299956	0.0152148	0.0486698	-0.0307139	0.0152148	0.0486698
s100a12	No	No	0.0225559	168.758	2	0.0611086	0.0330202	0.0642208	0.645936	No	NA	NA	NA	NA	NA	NA	NA	NA	NA	NA	NA	NA	NA
gdnf	No	No	0.0539079	164.523	5	0.0395097	0.0213606	0.0643645	0.645936	No	0.0324034	0.0468062	0.538528	0.0324034	0.0246776	0.0391901	0.563075	0.0185216	0.0255587	0.468655	0.0141236	0.0255587	0.468655
rnf43	No	No	0.00692616	45.6444	2	0.0953306	0.0516493	0.0649316	0.645936	No	NA	NA	NA	NA	NA	NA	NA	NA	NA	NA	NA	NA	NA
atraid	No	No	0.0348822	159.921	3	-0.0426266	0.0231082	0.0650883	0.645936	No	-0.0390976	0.0594184	0.629499	-0.0390976	-0.0472504	0.0396086	0.355227	-0.0432443	0.0243563	0.0758178	-0.0438792	0.0243563	0.0758178
il1r2	No	No	0.159213	310.868	9	0.0199027	0.0107964	0.065264	0.645936	No	0.0223598	0.0191376	0.280905	0.0223598	-0.0016567	0.0255759	0.949942	0.0191464	0.0120687	0.112639	0.0209046	0.0120687	0.112639
plaur	No	No	0.00936743	69.5726	2	0.081231	0.0441096	0.0655378	0.645936	No	NA	NA	NA	NA	NA	NA	NA	NA	NA	NA	NA	NA	NA
siglec6	No	No	0.186683	381.1	9	0.0184233	0.0100252	0.066107	0.646071	No	0.0315766	0.0136156	0.0534621	0.0315766	0.004013	0.016782	0.817021	0.0176209	0.01242	0.155971	0.0199884	0.01242	0.155971
pcdh9	No	No	0.0750613	179.496	6	-0.031135	0.0170281	0.0674814	0.648491	No	-0.0400115	0.0505813	0.473186	-0.0400115	-0.0233279	0.0334592	0.516754	-0.0233735	0.0214759	0.276437	-0.0167777	0.0214759	0.276437
glrx	No	No	0.207317	481.263	8	-0.0172831	0.00946223	0.0677695	0.648491	No	-0.00315478	0.0208167	0.884509	-0.00315478	-0.0339714	0.0176329	0.0953994	-0.0179781	0.010717	0.0934385	-0.0201305	0.010717	0.0934385
clstn2	No	No	0.129714	186.011	13	-0.0216564	0.0118677	0.0680275	0.648491	No	-0.0498601	0.023871	0.0607741	-0.0498601	-0.0251993	0.0215915	0.265842	-0.0230934	0.0147972	0.118603	-0.0251993	0.0147972	0.118603
serpina1	No	No	0.0264426	118.81	3	0.0880726	0.0484207	0.0689262	0.651717	No	0.167624	0.0930452	0.322599	0.167624	0.0318947	0.0497215	0.586922	0.0795096	0.0334967	0.0176129	0.055275	0.0334967	0.0176129
adamtsl4	No	No	0.0318581	85.5765	5	-0.0437403	0.0241371	0.0699614	0.65617	No	-0.0448044	0.0593993	0.505482	-0.0448044	-0.0529864	0.0342473	0.196731	-0.0419796	0.0276641	0.129147	-0.0388547	0.0276641	0.129147
gfra1	No	No	0.0308071	118.643	4	0.0475844	0.0263506	0.0709473	0.658989	No	0.0359161	0.0650591	0.636363	0.0359161	0.0733176	0.0496515	0.236265	0.0520388	0.0259232	0.0447051	0.0535404	0.0259232	0.0447051
plau	Yes	No	0.00578132	43.1527	2	-0.106308	0.0589631	0.0713952	0.658989	No	NA	NA	NA	NA	NA	NA	NA	NA	NA	NA	NA	NA	NA
eif2ak3	No	No	0.00911639	59.1715	2	0.152575	0.08512	0.0730578	0.669026	No	NA	NA	NA	NA	NA	NA	NA	NA	NA	NA	NA	NA	NA
icam1	No	No	0.104506	215.111	10	-0.0229819	0.0129343	0.075598	0.686878	No	-0.035001	0.0274163	0.237535	-0.035001	-0.0220926	0.0314631	0.500325	-0.0285149	0.0144377	0.0482642	-0.0278506	0.0144377	0.0482642
col15a1	No	No	0.0393487	136.552	4	-0.0385694	0.0218056	0.0769289	0.693553	No	0.0133162	0.0617934	0.84936	0.0133162	-0.0348227	0.03248	0.362239	-0.0311358	0.0242605	0.199353	-0.0315824	0.0242605	0.199353
nid2	No	No	0.189406	230.999	15	-0.0239851	0.013621	0.078258	0.700108	No	-0.061574	0.0276526	0.0442697	-0.061574	-0.053626	0.0216499	0.0266245	-0.0300495	0.0117342	0.0104416	-0.0272716	0.0117342	0.0104416
cntn4	Yes	No	0.105084	145.135	12	-0.0234765	0.0133803	0.0793345	0.701587	No	-0.0386778	0.0258509	0.165482	-0.0386778	-0.0417888	0.0258339	0.13404	-0.0226308	0.0165763	0.172173	-0.030472	0.0165763	0.172173
fam171b	No	No	0.0637595	301.622	3	-0.048469	0.0276783	0.0799191	0.701587	No	-0.0534682	0.135648	0.76097	-0.0534682	-0.0773501	0.0407953	0.198414	-0.0502912	0.0170529	0.00318678	-0.0496522	0.0170529	0.00318678
acvrl1	No	No	0.0565388	220.037	4	-0.0320123	0.0182997	0.0802331	0.701587	No	0.0079743	0.040578	0.862363	0.0079743	-0.0341634	0.036605	0.419512	-0.0299619	0.0193065	0.120684	-0.0255231	0.0193065	0.120684
prrt3	No	No	0.022738	151.306	2	0.0488697	0.0282416	0.0835563	0.725194	No	NA	NA	NA	NA	NA	NA	NA	NA	NA	NA	NA	NA	NA
lamb1	Yes	No	0.229383	276.273	14	-0.0167995	0.00979144	0.0862102	0.730059	No	0.0100981	0.0200691	0.623956	0.0100981	-0.0517349	0.0290441	0.0982352	-0.00597703	0.010405	0.565672	-0.00546108	0.010405	0.565672
ermap	No	No	0.00786468	51.2205	2	-0.0848744	0.0495786	0.0869119	0.730059	No	NA	NA	NA	NA	NA	NA	NA	NA	NA	NA	NA	NA	NA
sort1	No	No	0.0189311	95.1958	3	-0.0535624	0.0313016	0.0870496	0.730059	No	-0.160471	0.0962448	0.343932	-0.160471	0.00560384	0.0574061	0.931138	-0.0519179	0.0336787	0.123179	-0.0826149	0.0336787	0.123179
serpini2	No	No	0.0689759	327.806	4	0.0294042	0.0172466	0.0882078	0.730059	No	0.0487249	0.0797512	0.603412	0.0487249	0.082867	0.039398	0.126164	0.0282399	0.016139	0.0801539	0.0194362	0.016139	0.0801539
ghr	Yes	Yes	0.240939	295.199	15	-0.0172402	0.0101167	0.0883565	0.730059	No	-0.0451056	0.0177691	0.0247278	-0.0451056	-0.00181101	0.0341673	0.958478	-0.0213346	0.00990377	0.0312253	-0.0208824	0.00990377	0.0312253
fgf2	Yes	No	0.220302	232.191	18	0.0211671	0.0124487	0.0890666	0.730059	No	0.028155	0.0249783	0.276288	0.028155	-0.0268996	0.0365231	0.471463	0.0140953	0.0115989	0.22428	0.015335	0.0115989	0.22428
tyro3	No	No	0.182461	275.538	13	0.0224399	0.0132469	0.090269	0.730059	No	-0.0466983	0.0225465	0.0626429	-0.0466983	0.0163117	0.0274796	0.563806	0.0168159	0.0126935	0.185249	0.0183011	0.0126935	0.185249
asgr2	No	No	0.0484628	170.173	4	-0.0330472	0.0195773	0.0914043	0.730059	No	-0.0288489	0.0357414	0.504308	-0.0288489	0.000653727	0.0338964	0.985824	-0.0314993	0.0213225	0.139601	-0.0351733	0.0213225	0.139601
cd6	No	No	0.268767	288.859	20	-0.0155893	0.00925474	0.0920904	0.730059	No	-0.0146089	0.0232648	0.537928	-0.0146089	-0.00995081	0.0224298	0.662313	-0.011985	0.0105992	0.258163	-0.0108974	0.0105992	0.258163
dxo	No	No	0.0725578	346.761	3	0.030114	0.0178953	0.092416	0.730059	No	0.0134976	0.019555	0.61539	0.0134976	0.0268556	0.0385316	0.557934	0.0234026	0.0160888	0.145782	0.0226735	0.0160888	0.145782
adamts15	Yes	No	0.00899249	44.575	3	0.0766449	0.0455582	0.0925007	0.730059	No	0.0944745	0.10721	0.540146	0.0944745	0.061645	0.0727766	0.486166	0.0635003	0.0549729	0.248041	0.0480692	0.0549729	0.248041
ccl8	No	No	0.345191	462.446	17	0.0160908	0.00958221	0.0931059	0.730059	No	0.0156441	0.0158683	0.339833	0.0156441	0.0312812	0.0204674	0.145955	0.0190975	0.00887829	0.0314732	0.0195679	0.00887829	0.0314732
gas6	No	No	0.0538255	211.835	4	-0.0311413	0.0186235	0.0944938	0.730059	No	-0.0123221	0.0343673	0.754249	-0.0123221	-0.0339373	0.0437464	0.494424	-0.0275654	0.0196712	0.161122	-0.0257066	0.0196712	0.161122
gm2a	No	No	0.218846	242.634	15	0.0154398	0.00923834	0.0946676	0.730059	No	0.00759181	0.0186259	0.690204	0.00759181	0.0216778	0.0240258	0.382172	0.0136131	0.0111765	0.223222	0.0142339	0.0111765	0.223222
gc	No	No	0.354971	489.71	15	-0.0120741	0.00722692	0.0947793	0.730059	No	-0.00363072	0.0159158	0.823102	-0.00363072	-0.0127488	0.0160494	0.440251	-0.0132932	0.00920282	0.148606	-0.0127488	0.00920282	0.148606
btn3a2	No	No	0.169923	336.652	9	0.0195664	0.0117353	0.0954521	0.730059	No	0.0201172	0.0251387	0.449868	0.0201172	0.0185135	0.0230204	0.444509	0.0195727	0.0125836	0.119848	0.0193654	0.0125836	0.119848
ctso	No	No	0.0230243	176.587	2	0.0473641	0.0284593	0.0960584	0.730059	No	NA	NA	NA	NA	NA	NA	NA	NA	NA	NA	NA	NA	NA
inhbc	Yes	No	0.176204	264.372	12	0.0221959	0.0133581	0.0965917	0.730059	No	-0.0159097	0.0213888	0.474093	-0.0159097	0.049693	0.0349034	0.182266	0.0129015	0.0115523	0.264081	0.0122227	0.0115523	0.264081
amy1a_amy1b_amy1c	No	No	0.149146	168.103	13	-0.0186661	0.011272	0.0977264	0.730059	No	-0.0121001	0.0231519	0.61159	-0.0121001	-0.0176929	0.0203835	0.402419	-0.0233829	0.0140676	0.0964771	-0.0217295	0.0140676	0.0964771
wars	No	No	0.0300559	153.294	3	-0.0465712	0.0281701	0.0982881	0.730059	No	-0.00131229	0.0656114	0.987269	-0.00131229	-0.0167598	0.0431924	0.735403	-0.0410606	0.027072	0.129338	-0.0367535	0.027072	0.129338
bpifa2	No	No	0.0186447	59.5142	4	0.053174	0.0322207	0.0988802	0.730059	No	0.0673024	0.0737685	0.457894	0.0673024	0.0252909	0.0535037	0.668694	0.0528629	0.0370272	0.153385	0.070797	0.0370272	0.153385
plxnb2	No	No	0.306937	439.681	15	-0.0128496	0.00780157	0.0995474	0.730059	No	-0.00462562	0.0141108	0.748277	-0.00462562	-0.0328194	0.0239057	0.191385	-0.00605564	0.00917072	0.509046	-0.00446536	0.00917072	0.509046
fgfbp3	Yes	No	0.0779189	224.694	5	-0.0251935	0.0153552	0.100857	0.730059	No	-0.0344194	0.0396021	0.448725	-0.0344194	-0.0170298	0.0385323	0.68136	-0.0246299	0.0163502	0.131966	-0.0246069	0.0163502	0.131966
alcam	Yes	No	0.0160081	81.3157	3	-0.0622149	0.037939	0.101033	0.730059	No	0.00473687	0.0954316	0.968426	0.00473687	-0.0404517	0.0583315	0.559721	-0.0409281	0.0373726	0.273457	-0.0298396	0.0373726	0.273457
crisp3	No	No	0.218038	307.764	12	-0.0151665	0.00926622	0.101682	0.730059	No	-0.0102223	0.0209506	0.636123	-0.0102223	-0.022252	0.0189823	0.265859	-0.0144884	0.010359	0.161925	-0.0141615	0.010359	0.161925
khk	No	No	0.0884804	315.572	4	0.0365572	0.0223407	0.101765	0.730059	No	-0.0386135	0.0335932	0.369277	-0.0386135	0.0312362	0.0548795	0.609062	0.030953	0.0152729	0.0426971	0.0259674	0.0152729	0.0426971
gdf15	No	No	0.0521142	103.018	8	0.0387295	0.023669	0.101777	0.730059	No	-0.0569972	0.0393011	0.19717	-0.0569972	0.0386064	0.0576895	0.524811	0.012989	0.0231371	0.57453	0.0138363	0.0231371	0.57453
asah1	No	No	0.142604	439.023	5	0.0183468	0.011232	0.102377	0.730059	No	0.0300951	0.0184486	0.201326	0.0300951	0.0303852	0.0190386	0.185727	0.0214749	0.0117335	0.0672169	0.021859	0.0117335	0.0672169
tnfrsf11b	No	No	0.0293575	89.5445	5	0.0411239	0.0252817	0.103816	0.730059	No	0.0183953	0.0712097	0.812865	0.0183953	0.0167109	0.0445584	0.726674	0.0339774	0.0288635	0.239126	0.0295769	0.0288635	0.239126
fcgr2a	No	No	0.234839	377.121	12	-0.018826	0.0115795	0.10399	0.730059	No	-0.0388264	0.0178581	0.0547828	-0.0388264	-0.00579132	0.0220097	0.797317	-0.0330158	0.0117088	0.0048062	-0.0317625	0.0117088	0.0048062
cpa4	No	No	0.194388	308.01	10	-0.0164757	0.0101396	0.104188	0.730059	No	-0.0325243	0.027244	0.266747	-0.0325243	-0.0246441	0.0219917	0.291464	-0.0143422	0.0119074	0.228405	-0.0146966	0.0119074	0.228405
prtg	Yes	No	0.116018	280.208	7	0.0204775	0.012603	0.104204	0.730059	No	0.0116004	0.0237145	0.645424	0.0116004	0.0447265	0.0263423	0.140447	0.0184701	0.0138341	0.18184	0.0145483	0.0138341	0.18184
amy2b	Yes	No	0.173428	412.229	7	-0.0169407	0.0105192	0.107298	0.732798	No	-0.0398701	0.0201941	0.105337	-0.0398701	-0.0168542	0.0167775	0.353882	-0.0225177	0.0122995	0.0671318	-0.0229506	0.0122995	0.0671318
zbtb16	No	No	0.0654594	168.982	6	0.0262971	0.016365	0.108074	0.732798	No	0.0243894	0.0216104	0.322173	0.0243894	0.0137232	0.034128	0.704217	0.0193448	0.0182131	0.288175	0.0179369	0.0182131	0.288175
crisp2	No	No	0.230714	373.385	13	-0.0138369	0.00862742	0.108752	0.732798	No	-0.00339996	0.0189105	0.860585	-0.00339996	-0.0202275	0.0161559	0.234416	-0.0206174	0.0110068	0.0610462	-0.0187317	0.0110068	0.0610462
mtif3	No	No	0.00656314	43.8507	2	0.0839565	0.0523659	0.108876	0.732798	No	NA	NA	NA	NA	NA	NA	NA	NA	NA	NA	NA	NA	NA
mdga1	No	No	0.403476	413.972	25	-0.0108009	0.00674401	0.109255	0.732798	No	0.0199048	0.0174306	0.265226	0.0199048	-0.00888533	0.0154287	0.570046	-0.0104498	0.00959914	0.276324	-0.00888533	0.00959914	0.276324
mocs2	No	No	0.130357	244.07	8	-0.0208577	0.0130241	0.109274	0.732798	No	-0.0128448	0.024527	0.619258	-0.0128448	-0.0301382	0.0304643	0.355473	-0.0157776	0.0139723	0.258813	-0.0165391	0.0139723	0.258813
arl2bp	Yes	No	0.0367154	245.135	2	-0.036916	0.0230809	0.109729	0.732798	No	NA	NA	NA	NA	NA	NA	NA	NA	NA	NA	NA	NA	NA
fcn2	No	No	0.264281	441.414	12	-0.0139239	0.00870656	0.109768	0.732798	No	-0.0124402	0.0146504	0.41567	-0.0124402	-0.00872364	0.0164766	0.607008	-0.0138155	0.01037	0.182777	-0.0133274	0.01037	0.182777
man1a2	No	No	0.0207554	91.8817	3	0.0595957	0.0373592	0.110666	0.732798	No	-0.047831	0.0685141	0.612004	-0.047831	0.154902	0.0779478	0.185249	0.0583228	0.0320166	0.0685094	0.0299437	0.0320166	0.0685094
slamf6	No	No	0.0176878	130.356	2	0.0596841	0.037562	0.112072	0.732798	No	NA	NA	NA	NA	NA	NA	NA	NA	NA	NA	NA	NA	NA
impa1	No	No	0.0215568	162.055	2	-0.046573	0.0293817	0.112942	0.732798	No	NA	NA	NA	NA	NA	NA	NA	NA	NA	NA	NA	NA	NA
btn2a1	No	No	0.0526443	165.42	5	-0.0292495	0.0184669	0.113219	0.732798	No	0.0182928	0.0348956	0.636395	0.0182928	-0.040422	0.0417672	0.387952	-0.0230674	0.0206474	0.263906	-0.0176661	0.0206474	0.263906
mmp3	No	Yes	0.145638	210.694	12	0.0180112	0.0113772	0.113398	0.732798	No	0.0041619	0.0197464	0.837302	0.0041619	0.015499	0.0288846	0.602238	0.0105599	0.013205	0.42389	0.0108002	0.013205	0.42389
scara5	No	No	0.0539525	213.09	4	-0.0363426	0.0230395	0.114702	0.732798	No	-0.0146867	0.0524406	0.805737	-0.0146867	-0.0279054	0.0413254	0.547898	-0.0271851	0.019955	0.173096	-0.0236022	0.019955	0.173096
mmp12	No	No	0.142338	223.699	11	-0.0181415	0.0115382	0.115882	0.732798	No	-0.0140616	0.0186337	0.469752	-0.0140616	-0.0401872	0.029511	0.203159	-0.015812	0.013746	0.250019	-0.0136417	0.013746	0.250019
pros1	Yes	No	0.00849064	57.2074	2	0.0739817	0.0470629	0.115956	0.732798	No	NA	NA	NA	NA	NA	NA	NA	NA	NA	NA	NA	NA	NA
lypd3	No	No	0.0903531	162.632	9	0.0230952	0.0146952	0.116039	0.732798	No	0.0157923	0.0343304	0.659457	0.0157923	0.03262	0.0294753	0.300592	0.026749	0.0180831	0.139078	0.0273156	0.0180831	0.139078
ckap4	No	No	0.0246878	125.694	3	-0.0454997	0.0289969	0.11662	0.732798	No	0.124482	0.123605	0.49775	0.124482	-0.0266459	0.0396166	0.570505	-0.0387095	0.0315623	0.220031	-0.0369481	0.0315623	0.220031
mindy1	No	No	0.0157632	106.408	2	0.0537249	0.0343255	0.117546	0.732798	No	NA	NA	NA	NA	NA	NA	NA	NA	NA	NA	NA	NA	NA
sbsn	No	No	0.16458	238.195	11	0.01849	0.0118167	0.117645	0.732798	No	0.00867143	0.0287641	0.769908	0.00867143	-0.00666185	0.0311788	0.835101	0.0156411	0.0120499	0.194278	0.0143478	0.0120499	0.194278
pglyrp2	No	No	0.379171	574.541	14	0.01169	0.00747462	0.117827	0.732798	No	0.0145375	0.0171424	0.413009	0.0145375	0.00228279	0.0173309	0.897224	0.0111051	0.0087231	0.202995	0.0103407	0.0087231	0.202995
thtpa	No	No	0.0981527	480.942	3	-0.0382265	0.0244931	0.118593	0.733637	No	-0.0413467	0.046486	0.537208	-0.0413467	-0.0153292	0.0404398	0.741101	-0.0371838	0.014378	0.00970498	-0.0371485	0.014378	0.00970498
mmp10	No	No	0.119055	181.574	12	0.0210391	0.0135244	0.119794	0.736623	No	0.00801702	0.0248674	0.753796	0.00801702	-0.00406108	0.0320366	0.901415	0.0299963	0.0174516	0.0856465	0.0182357	0.0174516	0.0856465
man2b2	No	No	0.237236	296.181	14	0.0138022	0.00890874	0.121313	0.736623	No	-0.000541369	0.0450095	0.990601	-0.000541369	0.0413191	0.0240613	0.109647	0.0119412	0.011926	0.316694	0.0090327	0.011926	0.316694
spock1	No	No	0.0126288	94.0796	2	-0.0604617	0.0390602	0.121643	0.736623	No	NA	NA	NA	NA	NA	NA	NA	NA	NA	NA	NA	NA	NA
ceacam21	No	No	0.403303	499.821	20	0.0104963	0.00679231	0.122268	0.736623	No	0.017084	0.0107186	0.128374	0.017084	-0.00250192	0.0156582	0.874738	0.0172137	0.00913507	0.0595174	0.0142672	0.00913507	0.0595174
adamts13	No	No	0.128965	443.969	5	-0.0182065	0.011792	0.122594	0.736623	No	-0.0195054	0.015113	0.287298	-0.0195054	-0.0200592	0.0196848	0.365813	-0.0191407	0.0125151	0.126163	-0.019657	0.0125151	0.126163
slamf7	No	No	0.232481	344.768	13	-0.0140529	0.00910865	0.122876	0.736623	No	-0.0102976	0.0201754	0.619853	-0.0102976	-0.0149199	0.022389	0.517768	-0.0106549	0.0106245	0.315925	-0.0113403	0.0106245	0.315925
gzmh	No	No	0.0330459	165.602	4	0.0352314	0.0229	0.123929	0.737866	No	0.0282794	0.0366767	0.521312	0.0282794	0.0251373	0.031902	0.488247	0.0336629	0.0250742	0.179425	0.0303945	0.0250742	0.179425
megf9	No	No	0.0427853	333.959	2	0.0318346	0.0207154	0.124352	0.737866	No	NA	NA	NA	NA	NA	NA	NA	NA	NA	NA	NA	NA	NA
pon1	No	No	0.361921	504.962	15	0.0109868	0.00717412	0.125659	0.738923	No	0.0144276	0.0228587	0.538871	0.0144276	0.0221076	0.014733	0.155684	0.0134445	0.00892159	0.131819	0.0141056	0.00892159	0.131819
cxcl12	No	No	0.0227225	112.828	3	-0.0438845	0.0286743	0.125906	0.738923	No	0.0589293	0.0910812	0.634414	0.0589293	-0.0669506	0.0553908	0.35029	-0.0374812	0.0300139	0.21174	-0.0257041	0.0300139	0.21174
bst2	No	No	0.0127856	96.7969	2	-0.0590207	0.0386184	0.126436	0.738923	No	NA	NA	NA	NA	NA	NA	NA	NA	NA	NA	NA	NA	NA
serpine2	No	No	0.166587	380.895	6	0.0165118	0.010853	0.128157	0.745233	No	0.0021501	0.0203396	0.920901	-0.00478666	0.031269	0.0281054	0.316506	0.0160324	0.0112599	0.154491	0.0151985	0.0112599	0.154491
vwc2	Yes	No	0.140851	184.775	12	0.0304979	0.0201765	0.130647	0.755201	No	0.0719221	0.0435878	0.129946	0.025244	-0.00427615	0.0454945	0.926805	0.0176268	0.0276353	0.523581	-0.00194987	0.0276353	0.523581
sgsh	No	No	0.321467	344.271	19	0.013354	0.00885564	0.131562	0.755201	No	0.031026	0.0190421	0.12163	0.031026	0.02858	0.0166089	0.102438	0.0225283	0.00984997	0.0221873	0.0233912	0.00984997	0.0221873
cfhr2	Yes	No	0.448602	718.601	15	-0.00969507	0.0064335	0.131819	0.755201	No	-0.0101815	0.0149951	0.509052	-0.0101815	-0.00655554	0.0120309	0.594402	-0.00936606	0.00817087	0.251682	-0.00828556	0.00817087	0.251682
shmt1	No	No	0.17016	338.564	11	-0.0156639	0.0104263	0.133007	0.758271	No	-0.047946	0.0360221	0.215915	-0.047946	-0.00495646	0.0254672	0.849587	-0.0165408	0.0125562	0.187725	-0.0152616	0.0125562	0.187725
umod	Yes	No	0.297713	527.78	12	-0.0119384	0.00798745	0.135009	0.763672	No	-0.0178702	0.0153762	0.272142	-0.0178702	-0.0139713	0.019263	0.483416	-0.0155842	0.00928701	0.0933355	-0.0147213	0.00928701	0.0933355
spink4	Yes	No	0.283451	344.222	16	0.0150539	0.0100886	0.135655	0.763672	No	0.0192643	0.0171607	0.280498	0.0197649	-0.000887431	0.0225724	0.969158	0.0174161	0.0105743	0.099554	0.0168746	0.0105743	0.099554
clmp	Yes	No	0.0744653	240.517	5	0.0275272	0.0184605	0.135924	0.763672	No	0.069052	0.0257181	0.0747337	0.069052	0.0359231	0.0264561	0.246062	0.0366158	0.0168085	0.0293755	0.0363218	0.0168085	0.0293755
il1rl2	No	No	0.129299	216.083	11	0.0176279	0.0118988	0.138475	0.774259	No	0.0265827	0.0241386	0.299367	0.0265827	0.0138932	0.0293422	0.646032	0.0155482	0.0140557	0.268646	0.0146118	0.0140557	0.268646
tnc	No	No	0.0409013	211.451	3	0.0318223	0.0215811	0.140334	0.778518	No	0.0137282	0.0947862	0.908433	0.0137282	0.0545873	0.0318384	0.228569	0.0321789	0.0234134	0.169324	0.0395455	0.0234134	0.169324
tnfsf13	No	No	0.0431053	167.631	3	0.0316473	0.021489	0.140827	0.778518	No	0.343693	0.458398	0.590428	0.00174851	0.0389279	0.038996	0.423323	0.039881	0.0215861	0.0646706	0.0404432	0.0215861	0.0646706
spink5	No	No	0.106094	220.104	8	0.0231311	0.0157259	0.141321	0.778518	No	0.0602593	0.0462739	0.240589	0.0602593	-0.00850471	0.0389011	0.83318	0.0204625	0.0146503	0.162496	0.0209276	0.0146503	0.162496
il1rap	No	No	0.447733	667.762	18	-0.00955278	0.00650423	0.141914	0.778518	No	-0.0131123	0.00969493	0.195026	-0.0131123	0.00416991	0.0167829	0.806754	-0.0141032	0.00762483	0.0643651	-0.0114165	0.00762483	0.0643651
fis1	No	No	0.0146451	110.015	2	-0.0527878	0.0360162	0.142738	0.779363	No	NA	NA	NA	NA	NA	NA	NA	NA	NA	NA	NA	NA	NA
tgfbi	No	No	0.160394	255.448	11	-0.0158187	0.0108198	0.143735	0.781142	No	-0.0178618	0.0249141	0.491601	-0.0178618	-0.0146823	0.0262116	0.587709	-0.0140858	0.0116511	0.226676	-0.0141963	0.0116511	0.226676
cd248	No	No	0.0074655	50.1581	2	0.0744942	0.0511035	0.14492	0.783918	No	NA	NA	NA	NA	NA	NA	NA	NA	NA	NA	NA	NA	NA
fga	No	No	0.00792059	52.1504	2	-0.0699039	0.0482555	0.147444	0.786361	No	NA	NA	NA	NA	NA	NA	NA	NA	NA	NA	NA	NA	NA
dsc2	No	No	0.0288948	218.487	2	0.0360443	0.0249572	0.148671	0.786361	No	NA	NA	NA	NA	NA	NA	NA	NA	NA	NA	NA	NA	NA
klk10	No	No	0.166727	329.254	9	0.0153268	0.0106136	0.148721	0.786361	No	0.039583	0.0182897	0.0671877	0.039583	0.033018	0.0250643	0.224204	0.0174313	0.0124592	0.161793	0.0183742	0.0124592	0.161793
bpifb1	No	No	0.133038	226.758	10	0.020066	0.013947	0.150227	0.786361	No	0.0650767	0.0280692	0.0490386	0.0650767	0.0359479	0.0343699	0.322877	0.0247308	0.0140527	0.0784314	0.0249921	0.0140527	0.0784314
eng	No	No	0.0444883	232.721	3	0.0300269	0.0208972	0.150752	0.786361	No	0.0311662	0.066232	0.720002	0.0311662	0.0563474	0.035324	0.251729	0.0287731	0.0223892	0.198746	0.0235258	0.0223892	0.198746
ncan	No	No	0.0125643	95.1001	2	-0.0554255	0.0385883	0.150909	0.786361	No	NA	NA	NA	NA	NA	NA	NA	NA	NA	NA	NA	NA	NA
apcs	No	Yes	0.0259885	118.094	3	0.041548	0.0289829	0.151705	0.786361	No	0.139303	0.070078	0.296725	0.139303	0.0485215	0.0482987	0.420879	0.049121	0.0305429	0.107778	0.0727866	0.0305429	0.107778
bcat1	No	No	0.0894656	187.234	7	-0.0236111	0.0164913	0.152219	0.786361	No	0.0769486	0.0617666	0.268031	0.0769486	-0.0275414	0.0258619	0.32787	-0.0100737	0.0181628	0.579146	-0.0123343	0.0181628	0.579146
ecm1	No	No	0.262595	355.421	13	0.0134778	0.00941384	0.152229	0.786361	No	0.0135982	0.0202709	0.516171	0.0135982	-0.0273369	0.0368852	0.472867	0.0129415	0.00943517	0.170179	0.0131594	0.00943517	0.170179
ccl4	No	No	0.0384938	98.9596	6	-0.0318185	0.0222641	0.152964	0.786361	No	-0.0115532	0.0416979	0.795456	-0.0115532	-0.0520138	0.0372057	0.220966	-0.0346906	0.0290876	0.233017	-0.0510145	0.0290876	0.233017
col6a3	No	No	0.00596348	44.9824	2	-0.0806815	0.0564588	0.152994	0.786361	No	NA	NA	NA	NA	NA	NA	NA	NA	NA	NA	NA	NA	NA
chga	No	No	0.0167299	113.461	2	-0.0473554	0.0332274	0.154103	0.786361	No	NA	NA	NA	NA	NA	NA	NA	NA	NA	NA	NA	NA	NA
spon1	No	No	0.0493095	192.362	3	-0.0552154	0.0387481	0.154162	0.786361	No	-0.246641	0.141253	0.331112	-0.037783	-0.0925391	0.0582292	0.252957	-0.0543052	0.046164	0.239454	-0.062552	0.046164	0.239454
ssc4d	No	No	0.0729102	232.755	5	-0.0225134	0.015881	0.156298	0.793774	No	-0.0151151	0.0211488	0.52639	-0.0151151	-0.0147979	0.0298055	0.6456	-0.0183178	0.0173344	0.290632	-0.0187409	0.0173344	0.290632
tgfb1	No	No	0.0304335	234.616	2	-0.0352921	0.0249998	0.15804	0.795969	No	NA	NA	NA	NA	NA	NA	NA	NA	NA	NA	NA	NA	NA
asrgl1	No	No	0.0669052	233.105	4	-0.0391287	0.027748	0.158496	0.795969	No	0.00131344	0.0537316	0.982718	0.00131344	0.0538242	0.0683458	0.488461	-0.038639	0.0171824	0.0245276	-0.0398757	0.0171824	0.0245276
hsbp1	No	No	0.199924	249.785	12	0.0138337	0.00981688	0.158783	0.795969	No	0.0129419	0.0274366	0.647264	0.0196229	0.0122674	0.0267431	0.655373	0.0151437	0.0115324	0.189134	0.0157278	0.0115324	0.189134
amy2a	Yes	No	0.159783	385.743	7	-0.0154046	0.0109853	0.160828	0.798603	No	-0.0358882	0.0208643	0.146048	-0.0358882	-0.0127133	0.0185111	0.517861	-0.0218096	0.0128133	0.0887357	-0.0215287	0.0128133	0.0887357
ddc	Yes	No	0.0937759	218.727	7	-0.0201535	0.0143815	0.16111	0.798603	No	-0.0272135	0.0194849	0.22135	-0.0272135	0.00546151	0.0305134	0.863838	-0.0235949	0.0159996	0.140287	-0.0216477	0.0159996	0.140287
flt4	Yes	No	0.0501643	196.229	4	0.0267838	0.0191653	0.162257	0.798603	No	0.0296585	0.0321951	0.45419	0.0296585	0.0404822	0.0377948	0.362632	0.0289142	0.0203652	0.155671	0.0290814	0.0203652	0.155671
aif1	Yes	No	0.0139377	51.1572	4	-0.105631	0.0756537	0.162642	0.798603	No	-0.145713	0.232312	0.594568	-0.145713	-0.105662	0.100782	0.37146	-0.0940441	0.0496193	0.0580507	-0.0885466	0.0496193	0.0580507
rnase6	No	No	0.120893	303.547	6	0.0172972	0.0124034	0.163151	0.798603	No	0.0307212	0.0258353	0.300158	0.0307212	0.0253768	0.024082	0.340225	0.0182849	0.0134299	0.173355	0.0187828	0.0134299	0.173355
smad3	No	No	0.0456712	211.958	3	0.0339522	0.0244134	0.16431	0.798603	No	-0.0068352	0.0571738	0.924251	-0.0068352	0.00564817	0.0411124	0.90331	0.0115465	0.0254571	0.65014	0.00119179	0.0254571	0.65014
lag3	No	No	0.0159582	119.503	2	-0.0480717	0.034568	0.164334	0.798603	No	NA	NA	NA	NA	NA	NA	NA	NA	NA	NA	NA	NA	NA
mfge8	No	No	0.0718467	229.732	5	-0.0251256	0.0181189	0.16553	0.798603	No	0.00419868	0.046087	0.933153	0.00419868	-0.00407177	0.0391257	0.922124	-0.0212386	0.0169793	0.210988	-0.0204023	0.0169793	0.210988
rtn4r	No	No	0.0909216	186.828	8	-0.0199027	0.0143946	0.166774	0.798603	No	0.0195381	0.0386771	0.631461	0.0195381	0.0120049	0.0327721	0.72495	-0.000186986	0.0184643	0.99192	-0.0132543	0.0184643	0.99192
prtn3	No	No	0.131157	311.897	7	0.0168716	0.0122166	0.167264	0.798603	No	-0.00444654	0.0207499	0.838784	-0.00444654	0.064859	0.0413272	0.167606	0.0118549	0.0139963	0.396993	0.000859154	0.0139963	0.396993
reg3g	No	No	0.0534223	249.961	3	-0.0257059	0.0186139	0.167277	0.798603	No	-0.272721	0.230284	0.446417	-0.272721	-0.0310077	0.0284362	0.389385	-0.031694	0.0198608	0.110531	-0.034448	0.0198608	0.110531
ca4	No	No	0.0587019	233.767	4	-0.0235213	0.0170576	0.167915	0.798603	No	-0.0385127	0.0277522	0.299606	-0.0385127	0.0158176	0.0366811	0.695417	-0.0335636	0.0192923	0.0819039	-0.0390759	0.0192923	0.0819039
cep112	No	No	0.0297685	197.33	2	-0.0344925	0.0250327	0.168235	0.798603	No	NA	NA	NA	NA	NA	NA	NA	NA	NA	NA	NA	NA	NA
hcg22	No	No	0.087792	247.533	5	0.036019	0.0262423	0.169889	0.799743	No	0.0235617	0.0564549	0.704488	0.0235617	0.0329439	0.0460857	0.514211	0.0425208	0.0163656	0.00937204	0.0459259	0.0163656	0.00937204
apod	No	No	0.0270953	118.724	3	0.0358233	0.0261034	0.169951	0.799743	No	0.0163076	0.0405063	0.75634	0.0163076	0.0347943	0.0394315	0.470642	0.0316547	0.0278274	0.255313	0.0288384	0.0278274	0.255313
pdcd6	No	No	0.464208	1166.96	12	-0.0085467	0.0062363	0.170539	0.799743	No	-0.0162392	0.008579	0.0876427	-0.0162392	-0.0100883	0.0116963	0.406811	-0.00978331	0.00734349	0.182781	-0.00953669	0.00734349	0.182781
selplg	Yes	No	0.114463	957.033	2	0.0164353	0.0120147	0.171333	0.800242	No	NA	NA	NA	NA	NA	NA	NA	NA	NA	NA	NA	NA	NA
ccl27	Yes	No	0.025677	195.347	2	-0.0368212	0.027071	0.173775	0.805772	No	NA	NA	NA	NA	NA	NA	NA	NA	NA	NA	NA	NA	NA
crh	No	No	0.0351667	263.577	2	0.0311766	0.0229283	0.17391	0.805772	No	NA	NA	NA	NA	NA	NA	NA	NA	NA	NA	NA	NA	NA
pon2	No	No	0.327698	393.245	18	-0.0102424	0.00754459	0.174595	0.805772	No	-0.0129074	0.0242304	0.601566	-0.0129074	0.0117251	0.0159031	0.471003	-0.00989289	0.00972868	0.309211	-0.00913189	0.00972868	0.309211
cdnf	Yes	No	0.10348	425.222	4	0.0178452	0.0131986	0.176359	0.80783	No	0.0197598	0.0182657	0.392428	0.0197598	0.0281412	0.0251946	0.345411	0.0156861	0.0134644	0.244019	0.0136944	0.0134644	0.244019
hbq1	No	No	0.106012	221.513	8	0.0179891	0.0133351	0.177336	0.80783	No	0.022178	0.0261911	0.429595	0.022178	0.0123524	0.0226184	0.601945	0.0176707	0.0154298	0.252112	0.0173106	0.0154298	0.252112
col4a1	Yes	No	0.0165465	124.715	2	-0.0456173	0.0338213	0.17741	0.80783	No	NA	NA	NA	NA	NA	NA	NA	NA	NA	NA	NA	NA	NA
tfpi2	Yes	No	0.0160215	48.2611	5	-0.0456633	0.0339385	0.178473	0.80783	No	-0.0638843	0.0702833	0.430387	-0.0638843	-0.032467	0.0546742	0.584582	-0.0430184	0.0384046	0.262655	-0.0250783	0.0384046	0.262655
hs3st3b1	No	No	0.0899489	208.029	7	0.0196548	0.0146095	0.178515	0.80783	No	-0.0075713	0.0360468	0.841926	-0.0075713	0.035916	0.0266105	0.225808	0.0283396	0.017172	0.0988737	0.0286619	0.017172	0.0988737
ttf2	Yes	No	0.0634053	293.402	3	0.028793	0.0214969	0.18044	0.813378	No	0.0243871	0.042617	0.669112	0.0243871	0.0279809	0.0343825	0.501234	0.0285873	0.01801	0.112446	0.0291039	0.01801	0.112446
il5ra	No	No	0.179641	249.248	13	-0.0139367	0.0104369	0.181769	0.816207	No	-0.0197717	0.0193148	0.327985	-0.0197717	-0.0177526	0.0193195	0.376252	-0.0138211	0.0134638	0.304639	-0.0169918	0.0134638	0.304639
defa1_defa1b	Yes	No	0.0293704	62.9174	6	-0.0423885	0.0318663	0.183453	0.81891	No	-0.139275	0.0668448	0.105597	-0.106595	-0.00432869	0.0500914	0.93449	-0.0151794	0.0339815	0.655095	-0.00242028	0.0339815	0.655095
entpd2	Yes	No	0.0741716	231.945	5	0.0206521	0.0155372	0.183779	0.81891	No	0.00659377	0.0209283	0.773355	0.00659377	0.0232427	0.0213388	0.337284	0.0214302	0.0175618	0.22236	0.0178704	0.0175618	0.22236
tnfrsf6b	No	No	0.0734709	116.59	11	0.0224743	0.0169771	0.18557	0.821043	No	-0.0583752	0.0471377	0.246896	-0.0583752	0.00445306	0.0381404	0.909366	-0.00812814	0.0202005	0.687409	-0.00463843	0.0202005	0.687409
pla2g15	No	No	0.0397191	102.44	6	0.0358331	0.0270745	0.18567	0.821043	No	0.287585	0.133179	0.0969562	0.287585	0.0272768	0.038591	0.511249	0.0184985	0.02535	0.465559	0.0162818	0.02535	0.465559
podxl2	No	No	0.0483405	251.661	3	0.0298509	0.0226078	0.186708	0.821805	No	0.00564663	0.0297142	0.880448	0.00564663	0.0330201	0.0389189	0.485546	0.022461	0.0216028	0.298467	0.00926027	0.0216028	0.298467
f10	No	No	0.0268112	122.744	3	-0.0782314	0.0593846	0.187715	0.821805	No	-0.374098	0.149108	0.241459	-0.374098	-0.124708	0.0382134	0.0824495	-0.104727	0.0320899	0.00110023	-0.113659	0.0320899	0.00110023
rbks	No	No	0.0417604	209.955	3	0.027074	0.0205959	0.188666	0.821805	No	0.0347033	0.0303223	0.457174	0.0347033	0.0182557	0.031128	0.616935	0.0275694	0.0210741	0.190802	0.0237419	0.0210741	0.190802
cat	No	No	0.0148813	99.3828	2	0.0458526	0.0350252	0.190489	0.821805	No	NA	NA	NA	NA	NA	NA	NA	NA	NA	NA	NA	NA	NA
sncg	Yes	No	0.269622	493.391	11	-0.0128281	0.00980277	0.190664	0.821805	No	-0.0218461	0.0215346	0.336855	-0.0218461	-0.0237755	0.0186214	0.23053	-0.0142353	0.0108098	0.187876	-0.015093	0.0108098	0.187876
pdcd1lg2	No	No	0.205524	272.107	14	0.0124853	0.00954733	0.190964	0.821805	No	0.0219691	0.0191257	0.273075	0.0219691	-0.00194206	0.0213677	0.928968	0.0179623	0.0115138	0.118743	0.0179445	0.0115138	0.118743
lgals3	No	No	0.140861	202.65	12	0.015001	0.0114913	0.191749	0.821805	No	-0.0203067	0.0222871	0.383658	-0.0203067	0.0626113	0.0292474	0.0555333	0.00763336	0.0132653	0.564996	0.0075073	0.0132653	0.564996
nptxr	No	No	0.16442	1458.59	2	0.013587	0.0104151	0.192047	0.821805	No	NA	NA	NA	NA	NA	NA	NA	NA	NA	NA	NA	NA	NA
f13b	No	No	0.105669	174.488	9	-0.0197271	0.0151797	0.193748	0.821805	No	-0.0344697	0.0306846	0.298332	-0.0344697	0.0185314	0.0425743	0.674869	-0.0190278	0.01441	0.186684	-0.0163662	0.01441	0.186684
st3gal1	No	No	0.0367834	187.592	3	-0.0353861	0.0272607	0.194265	0.821805	No	0.0442516	0.0731027	0.653467	0.0442516	-0.0229112	0.0420784	0.640699	-0.0210651	0.0246109	0.39204	-0.0193302	0.0246109	0.39204
blmh	No	No	0.161787	289.29	10	0.0147309	0.0113544	0.194502	0.821805	No	-0.0369064	0.0296782	0.248868	-0.0369064	0.00802409	0.0200056	0.697708	0.00721535	0.012432	0.561654	0.00802409	0.012432	0.561654
thbs4	No	No	0.0397685	153.517	4	-0.0348607	0.0269017	0.195026	0.821805	No	-0.00475782	0.0781821	0.957008	-0.00475782	-0.0910178	0.0498141	0.165138	-0.0339535	0.0245924	0.167386	-0.0365604	0.0245924	0.167386
ccl25	No	No	0.265046	415.416	14	0.011602	0.0089652	0.195625	0.821805	No	0.0214512	0.014371	0.161341	0.0214512	0.0151288	0.0180959	0.418238	0.0119194	0.0102721	0.2459	0.0123184	0.0102721	0.2459
wfdc12	No	Yes	0.147054	257.197	11	-0.0212375	0.0164148	0.195735	0.821805	No	0.0148263	0.0325331	0.659381	0.0148263	-0.0204302	0.0274989	0.474607	-0.0161318	0.0128647	0.209856	-0.0166766	0.0128647	0.209856
rnase1	No	No	0.0357866	165.359	3	-0.0297541	0.0231901	0.199473	0.832603	No	-0.0231811	0.0523133	0.734454	-0.0231811	-0.0442938	0.0315664	0.295665	-0.0292242	0.0234215	0.212122	-0.0250365	0.0234215	0.212122
lrig1	No	No	0.277017	259.328	22	-0.0105586	0.00823415	0.199739	0.832603	No	-0.00284026	0.0151621	0.853292	-0.00284026	0.00621871	0.0216114	0.776357	-0.0187162	0.0110087	0.0891074	-0.0150342	0.0110087	0.0891074
mthfsd	No	No	0.107441	525.152	3	-0.0168274	0.0131742	0.201494	0.835527	No	0.00270802	0.0505593	0.965934	0.00270802	-0.0238352	0.0223263	0.397504	-0.0177181	0.0139869	0.20524	-0.0180507	0.0139869	0.20524
chrdl2	No	No	0.0232173	117.451	3	0.0385402	0.0301986	0.201877	0.835527	No	-0.0772736	0.0840325	0.526659	-0.0772736	0.0649326	0.0578595	0.378392	0.0330315	0.0305649	0.27983	0.0238978	0.0305649	0.27983
col18a1	No	No	0.0320706	98.5713	5	-0.0353194	0.0277436	0.202995	0.836976	No	0.0690128	0.0566269	0.31004	0.0690128	-0.0157421	0.0410645	0.720962	-0.020136	0.0294942	0.494791	-0.0124248	0.0294942	0.494791
kyat1	No	No	0.0103435	77.3213	2	0.0535612	0.0421352	0.203667	0.836976	No	NA	NA	NA	NA	NA	NA	NA	NA	NA	NA	NA	NA	NA
ncr1	Yes	No	0.0519334	162.023	5	-0.0241956	0.0190672	0.204455	0.837257	No	-0.01307	0.0326251	0.715531	-0.01307	-0.0013221	0.0343288	0.971124	-0.022513	0.0215813	0.29687	-0.0283338	0.0215813	0.29687
ggt5	No	No	0.0835601	191.554	7	-0.0272562	0.0216804	0.208688	0.841546	No	0.0170169	0.0925623	0.86136	0.0170169	-0.00979034	0.0374708	0.802614	-0.0177832	0.0185506	0.337744	-0.0138002	0.0185506	0.337744
pcsk9	No	No	0.0592563	472.29	2	-0.0231644	0.0184373	0.208976	0.841546	No	NA	NA	NA	NA	NA	NA	NA	NA	NA	NA	NA	NA	NA
enpp6	Yes	No	0.0636079	176.655	5	-0.0214902	0.0171215	0.20942	0.841546	No	-0.0224912	0.0260401	0.451272	-0.0224912	-0.00859061	0.028314	0.776707	-0.0185051	0.0182168	0.309714	-0.0185648	0.0182168	0.309714
eppk1	No	No	0.174056	195.593	14	-0.0128752	0.0102585	0.209452	0.841546	No	-0.015033	0.0223951	0.514768	-0.015033	-0.0179309	0.0233184	0.455661	-0.0131674	0.0143235	0.357944	-0.0125201	0.0143235	0.357944
enpp5	No	No	0.331764	492.308	16	0.00946039	0.00755109	0.21026	0.841546	No	0.00866919	0.0120263	0.482864	0.00866919	0.00756643	0.0203958	0.71584	0.00603539	0.0082564	0.464781	0.00633509	0.0082564	0.464781
crnn	No	No	0.207603	630.577	6	0.0118624	0.0094714	0.210409	0.841546	No	0.0158593	0.013839	0.3157	0.0158593	0.0218958	0.0261251	0.44018	0.0152123	0.00971622	0.117428	0.0157097	0.00971622	0.117428
ces1	No	No	0.0291999	111.801	4	0.0544958	0.0435268	0.210568	0.841546	No	-0.072707	0.0731269	0.424866	-0.072707	0.0297757	0.0532294	0.614945	0.037937	0.0434679	0.382794	0.0351007	0.0434679	0.382794
hpgds	No	No	0.12927	429.827	6	0.0136816	0.0109515	0.21156	0.841895	No	0.0238114	0.0289186	0.456543	0.0238114	0.00862872	0.0240973	0.734906	0.00411561	0.0128971	0.749642	0.00415263	0.0128971	0.749642
fcrl2	No	No	0.189675	268.302	13	0.012505	0.0100216	0.212103	0.841895	No	-0.0114984	0.0165271	0.501033	-0.0114984	0.0195825	0.0300675	0.527139	0.00718505	0.0122897	0.558791	0.00413145	0.0122897	0.558791
lilrb2	No	No	0.347842	994.672	8	-0.00932233	0.0075065	0.214273	0.847617	No	0.00174081	0.015262	0.91291	0.00174081	-0.0323759	0.0169321	0.0974557	-0.00979571	0.0101589	0.33492	0.00157802	0.0101589	0.33492
trim5	No	No	0.0586899	184.616	5	0.0242826	0.0196655	0.216911	0.848961	No	-0.0293442	0.0357629	0.472044	-0.0293442	0.0080027	0.0466092	0.872011	0.00918731	0.0201896	0.649072	0.00310514	0.0201896	0.649072
hspg2	No	No	0.0205442	102.827	3	-0.0387192	0.0314162	0.217777	0.848961	No	0.361667	0.28136	0.420902	0.361667	-0.0273044	0.0603934	0.695493	-0.0461242	0.0327592	0.159138	-0.0664759	0.0327592	0.159138
scarb2	No	No	0.0372699	111.47	4	-0.0280429	0.0228165	0.219049	0.848961	No	-0.0290011	0.0795163	0.750276	0.0208113	-0.0589078	0.038224	0.220942	-0.0314263	0.0249189	0.207258	-0.030148	0.0249189	0.207258
tmprss15	No	No	0.0079333	58.928	2	0.0596074	0.0486914	0.220882	0.848961	No	NA	NA	NA	NA	NA	NA	NA	NA	NA	NA	NA	NA	NA
marco	No	No	0.0319001	162.823	3	-0.0296019	0.0242206	0.22164	0.848961	No	-0.0258234	0.118896	0.863845	-0.0258234	-0.0314375	0.0380304	0.495362	-0.0307929	0.0246432	0.211465	-0.0310801	0.0246432	0.211465
dapk2	No	No	0.070793	328.161	3	-0.0198844	0.0162925	0.22229	0.848961	No	-0.050283	0.0781147	0.635892	-0.050283	-0.00307786	0.0317652	0.931646	-0.0203641	0.0164143	0.214742	-0.0215878	0.0164143	0.214742
ifi30	Yes	No	0.0789609	555.789	2	0.0370129	0.0303336	0.222391	0.848961	No	NA	NA	NA	NA	NA	NA	NA	NA	NA	NA	NA	NA	NA
itih4	No	No	0.0403749	112.404	6	-0.0250761	0.0205701	0.222822	0.848961	No	-0.0436807	0.158081	0.795993	-0.0436807	-0.0520421	0.0457508	0.30688	-0.0348217	0.0239059	0.145222	-0.0445884	0.0239059	0.145222
cilp	No	No	0.0453994	211.414	3	0.0308756	0.0253459	0.22316	0.848961	No	-0.065588	0.0586629	0.464555	-0.065588	0.0625439	0.0561313	0.381123	0.0261911	0.0198751	0.187577	0.0226691	0.0198751	0.187577
ssc5d	No	Yes	0.127399	310.164	7	0.0146952	0.0120686	0.223363	0.848961	No	0.0199198	0.0173706	0.303379	0.0199198	0.0242578	0.0289148	0.433648	0.0159644	0.0125614	0.203761	0.0161537	0.0125614	0.203761
gpr15l	Yes	No	0.04402	122.227	5	-0.0365138	0.0299919	0.223431	0.848961	No	-0.093807	0.0500588	0.157638	-0.093807	-0.0283508	0.0307619	0.408882	-0.0190231	0.0233924	0.416093	-0.0283508	0.0233924	0.416093
dlk1	Yes	No	0.112292	270.902	8	-0.0155155	0.0128069	0.225708	0.848961	No	-0.0223655	0.0198293	0.302435	-0.0223655	0.0363769	0.0322273	0.296193	-0.0166467	0.0133536	0.212541	-0.0181597	0.0133536	0.212541
apom	Yes	No	0.0368125	283.798	2	-0.063768	0.052668	0.225989	0.848961	No	NA	NA	NA	NA	NA	NA	NA	NA	NA	NA	NA	NA	NA
thbs2	Yes	Yes	0.0995022	204.916	8	0.0164237	0.0135853	0.226688	0.848961	No	0.0294406	0.0210926	0.212246	0.0294406	0.0124698	0.0304168	0.694088	0.0197947	0.0148931	0.183809	0.0187933	0.0148931	0.183809
padi4	No	No	0.0325703	242.721	3	0.0249831	0.0206808	0.227036	0.848961	No	0.0139513	0.0574263	0.848278	0.0139513	0.0224303	0.0293911	0.525096	0.0239592	0.0219333	0.274672	0.0236715	0.0219333	0.274672
apoc1	No	No	0.0680042	243.324	3	0.0424101	0.0351194	0.227202	0.848961	No	0.0915733	0.134675	0.619843	-0.107663	0.0483843	0.0522712	0.452353	0.0487979	0.0375321	0.193546	0.0497685	0.0375321	0.193546
nectin4	No	No	0.0447532	232.11	3	0.0247024	0.0204827	0.227813	0.848961	No	-0.113589	0.252994	0.731344	-0.113589	0.0313755	0.0325828	0.437179	0.0229897	0.0206013	0.26445	0.0215338	0.0206013	0.26445
cd177	No	No	0.457914	657.818	19	0.0077813	0.00645586	0.228084	0.848961	No	-0.00136356	0.0120642	0.911334	-0.00136356	0.0140425	0.0157263	0.383675	0.00951167	0.00960658	0.322115	0.00592027	0.00960658	0.322115
nt5c	No	No	0.143585	447.345	4	0.0138562	0.0115124	0.228748	0.848961	No	0.01655	0.0127942	0.32507	0.0188138	0.0164477	0.0278372	0.596178	0.0148684	0.0116477	0.201776	0.0150568	0.0116477	0.201776
il17d	No	No	0.0710538	185.549	6	0.0242212	0.0202279	0.231145	0.848961	No	-0.0289597	0.0275062	0.35181	-0.0289597	0.0450064	0.0451305	0.364427	0.0199633	0.0174669	0.253072	0.0183878	0.0174669	0.253072
wfikkn2	Yes	No	0.20418	345.851	12	-0.0137513	0.0114975	0.231686	0.848961	No	-0.0405856	0.0224824	0.101189	-0.0405856	-0.0228704	0.0238386	0.357979	-0.0193196	0.0138171	0.162041	-0.0150429	0.0138171	0.162041
lilrb4	Yes	No	0.0469022	102.315	7	0.0237899	0.019898	0.231856	0.848961	No	-0.00415414	0.0412526	0.923702	-0.00415414	0.0611747	0.0396938	0.174211	0.0200222	0.0224574	0.372628	0.0122016	0.0224574	0.372628
itga6	No	No	0.0323861	123.889	4	-0.0284251	0.0237765	0.231887	0.848961	No	-0.0224173	0.0733662	0.788814	-0.0224173	-0.0128397	0.0375083	0.754691	-0.0211234	0.025208	0.402052	-0.0213531	0.025208	0.402052
rassf2	No	No	0.00673644	49.0992	2	-0.0633227	0.0530031	0.232204	0.848961	No	NA	NA	NA	NA	NA	NA	NA	NA	NA	NA	NA	NA	NA
kazald1	Yes	No	0.260537	576.69	9	-0.0102172	0.00856419	0.232862	0.848961	No	-0.00619317	0.0105242	0.574705	-0.00619317	-0.00198016	0.020095	0.923928	-0.00828384	0.00892178	0.353151	-0.00787972	0.00892178	0.353151
siglec10	No	No	0.143591	413.69	6	-0.0135022	0.0113462	0.234036	0.850575	No	-0.0160889	0.0153582	0.353957	-0.0160889	-0.0173097	0.0192902	0.410665	-0.0133403	0.0126081	0.290021	-0.0140165	0.0126081	0.290021
setmar	No	No	0.0359573	182.203	2	0.0484845	0.0409026	0.235873	0.854581	No	NA	NA	NA	NA	NA	NA	NA	NA	NA	NA	NA	NA	NA
vsnl1	No	No	0.0440409	204.197	3	0.0242614	0.0205063	0.236763	0.85514	No	-0.00222275	0.0399262	0.964595	-0.00222275	0.0689804	0.0454775	0.268591	0.0221009	0.0216445	0.307213	0.0180263	0.0216445	0.307213
palm2	No	No	0.029874	102.359	4	-0.0296744	0.0251839	0.238673	0.859369	No	0.0334319	0.057864	0.621802	0.0334319	-0.0208667	0.0421861	0.654813	-0.0148474	0.0273832	0.587675	-0.0140574	0.0273832	0.587675
vsig2	No	No	0.0251178	114.113	3	0.0382705	0.0325637	0.239895	0.859937	No	-0.29749	0.216507	0.400515	-0.29749	0.0234117	0.0591324	0.730408	0.0460351	0.0305633	0.132011	0.0652172	0.0305633	0.132011
angpt2	No	No	0.0179643	91.1535	3	-0.0377883	0.0323126	0.242219	0.859937	No	0.0374204	0.252111	0.906193	0.0374204	-0.0349876	0.0429081	0.5005	-0.0347441	0.0350244	0.321199	-0.0329717	0.0350244	0.321199
cd33	No	No	0.518962	800.821	20	0.007067	0.00604662	0.242504	0.859937	No	0.0111615	0.0141293	0.43984	0.0111615	-0.00877542	0.0122443	0.48228	0.00010794	0.00856626	0.989946	-0.00223006	0.00856626	0.989946
csf2rb	No	No	0.399581	572.776	16	0.00800363	0.00684812	0.242511	0.859937	No	-0.00113217	0.0148992	0.940503	-0.00113217	0.0137508	0.0156656	0.393911	0.0165294	0.00878177	0.0598027	0.0142741	0.00878177	0.0598027
gpr37	Yes	No	0.200857	260.783	14	-0.0132968	0.0113868	0.242914	0.859937	No	-0.00662298	0.0277035	0.815088	-0.00662298	-0.0179999	0.0249424	0.483283	-0.0108978	0.0124918	0.382993	-0.00949835	0.0124918	0.382993
ca6	No	No	0.191491	249.838	14	-0.0142198	0.0122014	0.243848	0.859937	No	-0.00486879	0.0246044	0.846449	-0.00486879	-0.0158813	0.0243166	0.52507	-0.0159017	0.0123855	0.199177	-0.0169954	0.0123855	0.199177
lamp3	No	No	0.019221	292.986	2	0.0591707	0.050789	0.244006	0.859937	No	NA	NA	NA	NA	NA	NA	NA	NA	NA	NA	NA	NA	NA
vasn	No	No	0.111333	456.711	4	0.0148885	0.0128788	0.247661	0.861949	No	0.0039222	0.0181316	0.848799	0.0039222	0.0428097	0.0264809	0.204381	0.0156474	0.0135208	0.247157	0.0131897	0.0135208	0.247157
cxcl16	No	No	0.0296407	114.28	3	-0.0699115	0.0605746	0.248444	0.861949	No	-0.0514156	0.497732	0.93447	0.0271604	0.048125	0.0958796	0.665523	-0.0596913	0.0410844	0.146253	-0.130617	0.0410844	0.146253
reg1b	No	No	0.0844995	230.624	6	0.0173533	0.0150432	0.248679	0.861949	No	0.0036741	0.0340271	0.919214	0.0036741	0.00697878	0.0311519	0.831605	0.0146097	0.0167133	0.382046	0.012344	0.0167133	0.382046
c4bpb	No	No	0.0288134	110.232	4	0.0334362	0.0289896	0.248753	0.861949	No	0.0233291	0.0740714	0.782619	0.0233291	0.10111	0.0483948	0.127867	0.0275055	0.0316089	0.384201	0.0195295	0.0316089	0.384201
lilrb5	No	No	0.426525	618.97	18	0.009584	0.00831123	0.248853	0.861949	No	0.0199253	0.0192587	0.316237	0.0199253	0.0369899	0.0175005	0.0496297	0.00380148	0.00956407	0.691017	0.00733552	0.00956407	0.691017
ctrb1	No	No	0.142987	412.604	6	0.0175055	0.0151901	0.249143	0.861949	No	0.0489209	0.0212321	0.0825661	0.0489209	0.0602821	0.0375706	0.169509	0.0192506	0.012202	0.114644	0.0198287	0.012202	0.114644
hrc	No	No	0.00977798	64.2141	2	0.0515122	0.0447574	0.249765	0.861949	No	NA	NA	NA	NA	NA	NA	NA	NA	NA	NA	NA	NA	NA
psmg4	No	No	0.0158483	104.053	2	0.0392885	0.0342153	0.250856	0.862692	No	NA	NA	NA	NA	NA	NA	NA	NA	NA	NA	NA	NA	NA
lrp11	No	No	0.169601	302.622	11	0.0127783	0.0111497	0.251768	0.862692	No	0.0101649	0.0193128	0.611382	0.0101649	0.0188047	0.0294114	0.536954	0.00687533	0.0110572	0.534076	0.00742421	0.0110572	0.534076
dsg2	No	Yes	0.0297028	151.438	3	-0.0423581	0.0369937	0.252206	0.862692	No	0.0647841	0.191307	0.792132	0.0647841	-0.0554481	0.0613501	0.461495	-0.0605142	0.0273018	0.0266579	-0.0646046	0.0273018	0.0266579
entr1	No	No	0.0304728	204.393	2	0.0405865	0.035649	0.254911	0.869388	No	NA	NA	NA	NA	NA	NA	NA	NA	NA	NA	NA	NA	NA
b4galt1	No	No	0.0197122	149.678	2	0.0346459	0.0306447	0.258238	0.875822	No	NA	NA	NA	NA	NA	NA	NA	NA	NA	NA	NA	NA	NA
mamdc2	No	No	0.0216128	147.386	2	-0.0330867	0.0293151	0.259042	0.875822	No	NA	NA	NA	NA	NA	NA	NA	NA	NA	NA	NA	NA	NA
reg1a	No	No	0.0603372	157.575	6	0.0200907	0.017801	0.259057	0.875822	No	-0.00901155	0.056015	0.879988	-0.00901155	0.00303494	0.0333678	0.93106	0.0145597	0.021442	0.497121	0.0144789	0.021442	0.497121
lilra3	No	No	0.396763	730.457	12	-0.00884446	0.00786469	0.260768	0.878096	No	-0.00479301	0.0157661	0.767353	-0.00479301	-0.0264142	0.0179613	0.169412	-0.0110251	0.00842404	0.190615	-0.0116197	0.00842404	0.190615
carhsp1	No	No	0.00610953	44.3819	2	-0.0633124	0.0563545	0.261239	0.878096	No	NA	NA	NA	NA	NA	NA	NA	NA	NA	NA	NA	NA	NA
robo2	No	No	0.00892952	67.3405	2	0.0515881	0.0459947	0.262029	0.878212	No	NA	NA	NA	NA	NA	NA	NA	NA	NA	NA	NA	NA	NA
plg	No	No	0.122067	181.113	10	-0.0139691	0.012478	0.262928	0.878692	No	-0.020907	0.0195176	0.315335	-0.020907	0.000868446	0.0211236	0.968104	-0.0186809	0.0153231	0.222794	-0.0156229	0.0153231	0.222794
cd274	No	No	0.074458	147.873	8	0.0176322	0.0157869	0.264042	0.879887	No	0.0327396	0.0296269	0.311464	0.0327396	0.0455056	0.0355269	0.241038	0.00865679	0.0190013	0.648685	0.0109607	0.0190013	0.648685
il17rb	No	No	0.345532	385.831	21	0.00874866	0.00786238	0.265827	0.882093	No	0.0151407	0.014813	0.319562	0.0151407	-0.00247126	0.0195899	0.900873	0.0127529	0.0106	0.228934	0.0133179	0.0106	0.228934
islr2	No	No	0.0325257	159.826	3	0.0292951	0.026389	0.266945	0.882093	No	0.128811	0.0704145	0.318481	0.128811	0.0367536	0.0458652	0.50701	0.0405548	0.0258288	0.116384	0.0464522	0.0258288	0.116384
gp6	No	No	0.0475104	246.558	3	-0.0219718	0.0198073	0.26731	0.882093	No	0.0528176	0.0748482	0.608787	0.0528176	-0.0651504	0.041131	0.254051	-0.0200793	0.0196087	0.305836	-0.0150811	0.0196087	0.305836
optc	No	No	0.0151158	113.098	2	0.0406569	0.0367109	0.268083	0.882093	No	NA	NA	NA	NA	NA	NA	NA	NA	NA	NA	NA	NA	NA
cfh	Yes	No	0.0612586	272.531	3	-0.0193131	0.017469	0.268917	0.882093	No	-0.127553	0.111914	0.458484	-0.127553	0.0268715	0.0382124	0.554759	-0.0193791	0.0173139	0.263022	-0.0259438	0.0173139	0.263022
cd70	Yes	No	0.279438	409.855	16	0.00891435	0.00808033	0.269933	0.882093	No	0.0112353	0.0194331	0.572342	0.0112353	0.00756981	0.0183955	0.686523	0.00532334	0.0105412	0.613556	0.00918472	0.0105412	0.613556
smpdl3a	No	No	0.307611	439.624	15	-0.0105112	0.00952935	0.270013	0.882093	No	-0.0111196	0.0152138	0.477812	-0.0111196	-0.0237824	0.0259024	0.374086	-0.00959565	0.0084949	0.258654	-0.00928295	0.0084949	0.258654
ntrk3	Yes	No	0.0308528	158.613	2	-0.0284698	0.0258718	0.271151	0.883328	No	NA	NA	NA	NA	NA	NA	NA	NA	NA	NA	NA	NA	NA
fcgr3b	No	No	0.214606	449.794	11	0.0100464	0.00919115	0.274372	0.891325	No	0.034198	0.0335228	0.334299	0.034198	0.0186273	0.0190083	0.350219	0.00542515	0.0121234	0.654518	0.00484489	0.0121234	0.654518
gnpda1	No	No	0.00736992	48.2824	2	0.0560573	0.0514275	0.275702	0.893152	No	NA	NA	NA	NA	NA	NA	NA	NA	NA	NA	NA	NA	NA
mmp8	No	No	0.108083	225.866	8	0.0142662	0.0131307	0.277268	0.895729	No	0.00652445	0.0181461	0.731498	0.00652445	0.0245926	0.0264898	0.384107	0.0105944	0.0150935	0.482728	0.0106679	0.0150935	0.482728
adam8	No	No	0.125308	267.017	7	-0.0142442	0.0131659	0.279296	0.897641	No	-0.0172811	0.0208469	0.444888	-0.0179495	-0.0162208	0.031949	0.629777	-0.0132906	0.0139618	0.341133	-0.0133716	0.0139618	0.341133
scg3	No	No	0.247179	256.103	19	0.0093954	0.00868609	0.279403	0.897641	No	0.00252828	0.0183966	0.892304	0.00252828	0.0349767	0.0233934	0.152201	0.00546393	0.0102501	0.59399	0.00498907	0.0102501	0.59399
sdk2	No	No	0.154154	339.163	6	0.0132402	0.0122961	0.281579	0.897671	No	0.0152819	0.0217272	0.520619	0.0302624	0.0389656	0.0302704	0.254372	0.0185052	0.0128968	0.151324	0.0235333	0.0128968	0.151324
kynu	No	No	0.0506725	199.951	4	0.0210036	0.0195551	0.282791	0.897671	No	0.0192035	0.0495058	0.735481	0.0192035	0.00840295	0.0318377	0.808925	0.0170968	0.0206864	0.408533	0.0132539	0.0206864	0.408533
pkd1	No	No	0.0426029	118.731	5	-0.0290957	0.0271107	0.283174	0.897671	No	-0.0310147	0.0631097	0.656823	-0.0310147	-0.00285795	0.0478424	0.955231	-0.0324247	0.0277403	0.242458	-0.0224975	0.0277403	0.242458
lepr	Yes	No	0.0330587	126.696	4	0.0254101	0.0236785	0.283213	0.897671	No	0.0323301	0.0944124	0.764663	0.0323301	0.00871564	0.0371282	0.829517	0.0141491	0.0259958	0.586245	0.0103098	0.0259958	0.586245
ccl17	No	No	0.0324807	124.07	4	0.0259441	0.0241791	0.283272	0.897671	No	-0.0297114	0.0545335	0.640503	-0.0297114	0.0470007	0.037686	0.300831	0.0263311	0.0269956	0.329368	0.025924	0.0269956	0.329368
angptl1	No	No	0.0541159	278.527	4	0.0192093	0.0180266	0.286602	0.901781	No	0.0429713	0.0534171	0.505563	0.0429713	-0.00436164	0.0315362	0.89876	0.0204757	0.0195621	0.295237	0.0303618	0.0195621	0.295237
treh	No	No	0.534074	1388.85	12	-0.00615547	0.00577656	0.286607	0.901781	No	-0.0202189	0.0290373	0.502099	-0.0202189	0.0011713	0.0135568	0.932701	-0.00635103	0.00733437	0.38653	-0.00610799	0.00733437	0.38653
gimap8	No	No	0.0222121	97.1744	3	0.0316486	0.0297182	0.286895	0.901781	No	0.0450334	0.0414775	0.473848	0.0450334	0.0296475	0.0419687	0.553134	0.0344501	0.0314827	0.273844	0.0367665	0.0314827	0.273844
cd200r1	Yes	No	0.363582	842.486	9	-0.00874927	0.00824793	0.288788	0.902946	No	-0.0128513	0.0123843	0.333917	-0.0124895	-0.0205534	0.0146886	0.199287	-0.00890275	0.00961646	0.354559	-0.0105438	0.00961646	0.354559
ccl22	Yes	No	0.0132054	98.1847	2	-0.0490818	0.0462902	0.289005	0.902946	No	NA	NA	NA	NA	NA	NA	NA	NA	NA	NA	NA	NA	NA
siglec1	No	No	0.0564754	98.9615	9	-0.0216117	0.0204074	0.289595	0.902946	No	-0.0492457	0.0440178	0.300155	-0.0492457	-0.0240006	0.035553	0.518666	-0.0267625	0.0223395	0.230922	-0.0261223	0.0223395	0.230922
il17ra	No	No	0.402927	909.988	11	0.0072448	0.00687968	0.292308	0.907101	No	0.023586	0.0115052	0.0706102	0.023586	0.00505887	0.0172954	0.775884	0.00939441	0.00798895	0.239624	0.0121106	0.00798895	0.239624
arg1	No	No	0.0248967	187.982	2	0.028633	0.0272001	0.292487	0.907101	No	NA	NA	NA	NA	NA	NA	NA	NA	NA	NA	NA	NA	NA
agxt	No	No	0.0405977	313.665	2	0.022544	0.0214817	0.293971	0.909277	No	NA	NA	NA	NA	NA	NA	NA	NA	NA	NA	NA	NA	NA
clu	No	No	0.00638227	42.9106	2	-0.0568856	0.0543083	0.294888	0.909695	No	NA	NA	NA	NA	NA	NA	NA	NA	NA	NA	NA	NA	NA
nme3	No	No	0.0196657	74.3981	4	0.0322981	0.0310491	0.298234	0.912535	No	0.114528	0.106296	0.393975	0.114528	0.0238412	0.0488684	0.659077	0.0274773	0.0334743	0.411734	0.0244369	0.0334743	0.411734
folr3	Yes	No	0.438454	1156.29	10	0.00676279	0.00650822	0.298751	0.912535	No	0.0132457	0.00848679	0.157207	0.0132457	0.00183605	0.0159471	0.910867	0.00975969	0.00761864	0.200184	0.0100944	0.00761864	0.200184
ltbp3	No	No	0.125657	346.716	6	0.0124964	0.0120323	0.299001	0.912535	No	-0.000430978	0.0214885	0.984959	-0.000430978	0.0182621	0.0231263	0.465504	0.00963727	0.0140241	0.491959	0.00663119	0.0140241	0.491959
adamts16	Yes	No	0.0128643	47.3582	4	-0.040125	0.0386464	0.299148	0.912535	No	-0.0877604	0.0792661	0.383558	-0.0877604	-0.0604541	0.0621371	0.402354	-0.0510281	0.0450981	0.257849	-0.0601075	0.0450981	0.257849
tnfsf10	No	No	0.0245296	94.1985	4	-0.0286642	0.0276413	0.299732	0.912535	No	0.00040677	0.0455304	0.993683	0.00040677	-0.0155177	0.0517843	0.783998	-0.0201153	0.0301355	0.504455	-0.0121446	0.0301355	0.504455
ggact	No	No	0.092314	452.339	3	-0.0146886	0.0142115	0.301339	0.915032	No	0.00923014	0.026669	0.787881	0.00923014	-0.00796613	0.0312388	0.822545	-0.0122958	0.0143142	0.390346	-0.0117835	0.0143142	0.390346
fetub	No	No	0.0660377	209.971	5	0.0170684	0.0165486	0.302348	0.915705	No	0.0154295	0.0209115	0.514081	0.0154295	0.0184442	0.0222642	0.453998	0.0177638	0.0185939	0.339396	0.0176559	0.0185939	0.339396
clec10a	No	No	0.190584	577.147	7	0.0129753	0.0126183	0.303813	0.917751	No	-0.0186531	0.0389159	0.651942	-0.0186531	0.0274281	0.019206	0.203182	0.0152348	0.0108902	0.161828	0.0150576	0.0108902	0.161828
thbd	No	No	0.0186355	70.3699	4	0.0321204	0.0313853	0.306107	0.922286	No	0.00422485	0.0671365	0.955546	0.00422485	0.0226515	0.0553518	0.709836	0.0261713	0.0332764	0.431585	0.0198584	0.0332764	0.431585
tpsd1	No	No	0.0528217	123.813	6	-0.0266464	0.0262511	0.310077	0.931833	No	-0.022866	0.0432612	0.62508	-0.022866	-0.0680455	0.041097	0.15868	-0.0425809	0.0226818	0.0604747	-0.049635	0.0226818	0.0604747
igfbp3	Yes	No	0.108079	300.353	7	-0.013158	0.0129984	0.311403	0.933406	No	-0.0377558	0.0310694	0.278533	-0.0377558	-0.00239231	0.038645	0.952649	-0.0207677	0.0132494	0.117011	-0.0207512	0.0132494	0.117011
fut8	No	No	0.264657	330.6	16	0.00904443	0.00899052	0.314417	0.940019	No	0.00943904	0.0159284	0.562904	0.00943904	-0.0462944	0.0204373	0.0387395	0.0190122	0.0106337	0.0737877	0.0165561	0.0106337	0.0737877
mia	No	No	0.283262	652.402	10	0.00789379	0.00788897	0.317015	0.944784	No	0.0127926	0.0105525	0.259987	0.0155734	0.019942	0.0144809	0.201755	0.00925543	0.00946777	0.328286	0.00944321	0.00946777	0.328286
hsd17b14	No	No	0.337284	676.384	10	0.00915457	0.00916622	0.317926	0.944784	No	0.00946551	0.0142972	0.526544	0.00946551	0.0160223	0.0198889	0.441245	0.0214046	0.010591	0.0432769	0.0119373	0.010591	0.0432769
tfrc	No	No	0.151854	296.056	9	0.0127186	0.0127871	0.319907	0.944784	No	-0.0216322	0.0193568	0.300643	-0.0216322	-0.000515044	0.0316639	0.987421	-0.00390186	0.01263	0.757369	-0.00366688	0.01263	0.757369
klk11	Yes	No	0.0974811	794.522	3	-0.0136386	0.0137541	0.321391	0.944784	No	-0.0131689	0.0235223	0.675086	-0.0131689	-0.00955484	0.0207481	0.690368	-0.0100682	0.0137128	0.462814	-0.0100315	0.0137128	0.462814
cd302	No	No	0.0377759	289.299	2	-0.0218869	0.022106	0.32213	0.944784	No	NA	NA	NA	NA	NA	NA	NA	NA	NA	NA	NA	NA	NA
ptgr1	No	No	0.144625	375.918	6	0.0117422	0.0118673	0.322441	0.944784	No	-0.00431403	0.0170662	0.812895	-0.00431403	0.00562535	0.0225428	0.81287	0.000549349	0.0140043	0.968709	-0.000982685	0.0140043	0.968709
lrg1	No	No	0.131192	504.31	5	0.0140923	0.0142461	0.322565	0.944784	No	-0.00316424	0.0232607	0.90041	-0.00316424	0.0861342	0.0534137	0.182129	0.0110705	0.0124528	0.374006	0.00523288	0.0124528	0.374006
cntn3	Yes	Yes	0.0764285	204.649	7	-0.0150021	0.015176	0.322888	0.944784	No	-0.0486793	0.0294608	0.159374	-0.0486793	-0.0194948	0.0253249	0.470636	-0.0241471	0.0178986	0.177303	-0.0247376	0.0178986	0.177303
wif1	No	No	0.0209527	159.973	2	0.0295921	0.029978	0.32358	0.944784	No	NA	NA	NA	NA	NA	NA	NA	NA	NA	NA	NA	NA	NA
lta	No	No	0.282835	583.681	10	-0.0145424	0.0147674	0.32474	0.944784	No	0.00757071	0.0298733	0.806329	0.00757071	-0.0170428	0.0272183	0.546766	-0.000128766	0.0114853	0.991055	0.00154504	0.0114853	0.991055
itga2	No	No	0.256041	640.483	8	-0.0096024	0.00978278	0.326316	0.944784	No	-0.0231202	0.0234836	0.362877	-0.0231202	0.0220307	0.0213685	0.336844	-0.0138409	0.00973619	0.155145	-0.0152916	0.00973619	0.155145
ca3	No	No	0.0162256	82.3288	3	0.05376	0.054797	0.326556	0.944784	No	-0.427476	0.57979	0.595543	-0.427476	0.0879384	0.0616385	0.289797	0.0572098	0.0414098	0.167109	0.0653346	0.0414098	0.167109
txndc15	No	No	0.202856	343.662	11	0.00943279	0.00961507	0.326572	0.944784	No	0.0145197	0.015174	0.363622	0.0145197	0.00980063	0.0195382	0.626798	0.0108853	0.011744	0.35399	0.0111384	0.011744	0.35399
vstm1	No	No	0.386846	758.67	13	0.00691767	0.00707498	0.32819	0.946692	No	-0.000686527	0.0138809	0.961441	-0.000686527	0.0390996	0.0178849	0.0493444	-0.0018916	0.0087818	0.829456	-0.00204691	0.0087818	0.829456
tnfrsf4	No	No	0.00991545	74.8553	2	-0.0416345	0.0426561	0.329039	0.946692	No	NA	NA	NA	NA	NA	NA	NA	NA	NA	NA	NA	NA	NA
fgf5	No	No	0.210489	298.354	13	-0.011212	0.0115022	0.329673	0.946692	No	-0.00863673	0.0231059	0.715666	-0.00863673	-0.0351216	0.0366993	0.357446	-0.0110352	0.0112976	0.328677	-0.0117749	0.0112976	0.328677
treml2	No	No	0.0742236	169.935	7	-0.0156055	0.0160376	0.330526	0.946802	No	0.00300153	0.0390429	0.941702	0.00300153	-0.0119128	0.0247648	0.647529	-0.0113831	0.0191357	0.551936	-0.00894272	0.0191357	0.551936
gpa33	Yes	No	0.0214115	161.233	2	0.0295327	0.0304354	0.331877	0.948338	No	NA	NA	NA	NA	NA	NA	NA	NA	NA	NA	NA	NA	NA
f2	No	No	0.0152258	103.289	2	-0.03268	0.0338492	0.334316	0.95054	No	NA	NA	NA	NA	NA	NA	NA	NA	NA	NA	NA	NA	NA
nell1	No	No	0.0914049	213.546	7	-0.0137057	0.0142098	0.334782	0.95054	No	-0.00921778	0.0221023	0.693942	-0.00921778	-0.046911	0.0345509	0.223387	-0.0111099	0.016181	0.492333	-0.00964845	0.016181	0.492333
acp1	No	No	0.0615837	424.037	2	0.0166816	0.0173065	0.3351	0.95054	No	NA	NA	NA	NA	NA	NA	NA	NA	NA	NA	NA	NA	NA
tcn2	No	No	0.203841	294.769	13	0.00977903	0.0101997	0.337682	0.952432	No	-0.0302324	0.0209283	0.176454	-0.0302324	0.0196185	0.0225625	0.401621	-0.00134836	0.012232	0.912225	-0.00195749	0.012232	0.912225
bsg	No	No	0.0122984	93.0686	2	0.0376791	0.0393601	0.338419	0.952432	No	NA	NA	NA	NA	NA	NA	NA	NA	NA	NA	NA	NA	NA
fcamr	No	No	0.0689189	329.217	3	0.0157294	0.0164493	0.338951	0.952432	No	-0.0120025	0.0340052	0.783988	-0.0120025	0.0136064	0.0237268	0.624222	0.01277	0.0165979	0.441669	0.012621	0.0165979	0.441669
scarf1	No	No	0.0961157	265.699	6	0.0146206	0.0152926	0.339043	0.952432	No	0.012821	0.0365004	0.743117	0.012821	0.0454092	0.0342572	0.242326	0.0107992	0.0159215	0.497597	0.00801051	0.0159215	0.497597
trim40	Yes	No	0.0345852	232.911	2	-0.0222975	0.0233654	0.339935	0.952638	No	NA	NA	NA	NA	NA	NA	NA	NA	NA	NA	NA	NA	NA
lbp	No	No	0.212038	500.185	8	0.0098971	0.0104039	0.341458	0.954424	No	0.00119615	0.0161801	0.943471	0.00119615	0.0549457	0.0261267	0.0735396	0.0120415	0.0106879	0.259892	0.0120215	0.0106879	0.259892
hla_a	No	No	0.565498	1733.19	10	-0.00561395	0.00591498	0.342566	0.954424	No	-0.00702276	0.0143155	0.636903	-0.00702276	-0.0147247	0.0105504	0.19629	-0.00773254	0.00742961	0.297981	-0.0122854	0.00742961	0.297981
cd109	No	No	0.303876	359.551	18	-0.00743267	0.00783883	0.343034	0.954424	No	0.00104353	0.0201053	0.959248	0.00104353	-0.0137364	0.0182394	0.461684	-0.00867923	0.0106666	0.415827	-0.00883616	0.0106666	0.415827
adam23	No	No	0.322357	593.677	12	-0.00717746	0.00759389	0.344576	0.956425	No	-0.00913691	0.0116118	0.449608	-0.00913691	-0.0197199	0.014929	0.213351	-0.00637238	0.00952726	0.503586	-0.00961384	0.00952726	0.503586
adgrg1	Yes	No	0.00421938	31.2244	2	-0.0627069	0.0665259	0.345889	0.957782	No	NA	NA	NA	NA	NA	NA	NA	NA	NA	NA	NA	NA	NA
ceacam19	No	No	0.0222098	150.766	2	0.0300336	0.0319435	0.347111	0.958883	No	NA	NA	NA	NA	NA	NA	NA	NA	NA	NA	NA	NA	NA
tpmt	No	No	0.127085	526.917	4	0.0132673	0.014178	0.349395	0.962907	No	0.0249084	0.0177559	0.295757	0.0249084	0.0202975	0.0214243	0.413327	0.0164159	0.0125853	0.192107	0.0164163	0.0125853	0.192107
btd	No	No	0.174207	469.627	6	-0.00979149	0.0104852	0.350385	0.963352	No	-0.017592	0.0144575	0.290562	-0.017592	0.0172091	0.0272799	0.555855	-0.0107068	0.0107332	0.318504	-0.0115873	0.0107332	0.318504
acyp1	No	No	0.0436955	296.633	2	-0.0188714	0.0203304	0.353285	0.967024	No	NA	NA	NA	NA	NA	NA	NA	NA	NA	NA	NA	NA	NA
glrx5	No	No	0.0101105	66.5526	2	-0.0405132	0.0436543	0.353384	0.967024	No	NA	NA	NA	NA	NA	NA	NA	NA	NA	NA	NA	NA	NA
dpt	No	No	0.105085	195.565	9	-0.0123566	0.0133733	0.355499	0.968464	No	-0.0497383	0.0321301	0.165542	-0.0497383	-0.0198622	0.024478	0.44059	-0.0259464	0.0159688	0.104202	-0.0241979	0.0159688	0.104202
il12b	No	No	0.136587	291.314	8	-0.0141844	0.0153539	0.355575	0.968464	No	-0.0291442	0.0308524	0.381315	-0.0291442	-0.0590962	0.0453824	0.234061	-0.0119509	0.0122479	0.329189	-0.0107114	0.0122479	0.329189
nfasc	No	No	0.0998644	277.026	6	0.0124594	0.0135113	0.356453	0.968586	No	0.00714254	0.0248561	0.788112	0.00714254	0.0188808	0.0234231	0.45681	0.0167696	0.015493	0.279076	0.0170721	0.015493	0.279076
tnn	No	No	0.204327	244.416	16	-0.0122858	0.013369	0.358108	0.970816	No	-0.00791656	0.0239014	0.745386	-0.00791656	0.0151669	0.0287497	0.605527	0.0157667	0.0141245	0.264311	0.0114269	0.0141245	0.264311
layn	Yes	No	0.0712234	225.178	5	0.0148764	0.0162543	0.360074	0.971621	No	-0.00238063	0.0402009	0.956502	-0.00238063	0.0843389	0.051277	0.175362	0.0107809	0.0166793	0.518044	0.00286199	0.0166793	0.518044
rnf149	Yes	No	0.0414652	187.528	3	0.0193592	0.0211525	0.360076	0.971621	No	-0.0116639	0.0817009	0.909724	-0.0116639	0.0216759	0.0334185	0.583112	0.0193885	0.0225107	0.389072	0.0198476	0.0225107	0.389072
spag1	No	No	0.232766	201.856	20	-0.00821098	0.00900804	0.362023	0.974613	No	0.00229566	0.0240608	0.925043	0.00229566	-0.0234967	0.023357	0.327067	-0.00779712	0.0121935	0.522531	-0.00810496	0.0121935	0.522531
vash1	No	No	0.0054987	40.9375	2	-0.0527164	0.0581076	0.364291	0.978452	No	NA	NA	NA	NA	NA	NA	NA	NA	NA	NA	NA	NA	NA
hagh	No	No	0.00491946	36.8559	2	0.0575151	0.0638858	0.367972	0.980931	No	NA	NA	NA	NA	NA	NA	NA	NA	NA	NA	NA	NA	NA
prnd	No	No	0.054538	153.382	5	-0.0165487	0.0183897	0.368179	0.980931	No	-0.0176992	0.0316391	0.61493	-0.0176992	-0.00447981	0.0359454	0.90683	0.0013245	0.022996	0.95407	0.00326933	0.022996	0.95407
comt	No	No	0.110697	298.286	5	-0.0180206	0.0200718	0.36929	0.980931	No	-0.00781803	0.0396684	0.856358	-0.0261117	-0.103998	0.0538648	0.125711	-0.0179903	0.014242	0.206522	-0.0142097	0.014242	0.206522
adgrb3	No	No	0.525052	737.112	22	0.00534035	0.00594891	0.369344	0.980931	No	-0.00204392	0.013212	0.878607	-0.00204392	0.0167877	0.0144025	0.256841	0.00430673	0.00782346	0.581984	0.00712314	0.00782346	0.581984
efcab2	No	No	0.089185	256.27	4	-0.033098	0.0368763	0.369431	0.980931	No	0.259505	0.346904	0.532425	0.105412	0.0142445	0.068047	0.847597	-0.0291043	0.0440481	0.50878	0.00692625	0.0440481	0.50878
cpox	No	No	0.00877979	57.2331	3	-0.0525254	0.0589773	0.373142	0.983893	No	-0.140679	0.142949	0.505096	-0.140679	-0.00749523	0.063292	0.916554	-0.00749131	0.0466205	0.87234	-0.00664093	0.0466205	0.87234
adam9	No	No	0.0140849	63.2113	3	-0.032399	0.0363987	0.373404	0.983893	No	-0.013008	0.0673144	0.878476	-0.013008	-0.0245116	0.0513124	0.679983	-0.025572	0.0417558	0.540261	-0.0229035	0.0417558	0.540261
hgfac	No	No	0.226876	353.211	12	0.00793446	0.00891475	0.373446	0.983893	No	0.00889582	0.016714	0.606183	0.00889582	0.00420154	0.0173152	0.812741	0.00765229	0.0111398	0.492125	0.00817792	0.0111398	0.492125
ddx58	No	No	0.0494776	125.578	6	-0.0173351	0.0195059	0.374158	0.983893	No	-0.0711979	0.0434164	0.176372	-0.0711979	-0.0217833	0.0350926	0.561969	-0.0206721	0.0221987	0.351734	-0.020815	0.0221987	0.351734
rgma	No	No	0.0517557	90.6097	9	-0.0171046	0.0192715	0.374776	0.983893	No	-0.0115882	0.0461525	0.80896	-0.0115882	-0.00437307	0.0365755	0.907777	-0.0115548	0.0245962	0.638512	-0.00988834	0.0245962	0.638512
hs6st1	Yes	No	0.0395599	102.603	6	0.0220848	0.0249838	0.376714	0.984887	No	0.0833378	0.0642801	0.264548	0.0833378	0.0186447	0.0354226	0.621148	0.0262983	0.0254963	0.302326	0.0262994	0.0254963	0.302326
pcdhb15	No	No	0.149229	232.937	10	-0.00981997	0.0111152	0.376979	0.984887	No	-0.0131526	0.0196298	0.521704	-0.0131526	0.00717842	0.0236377	0.768271	-0.00393373	0.0140636	0.7797	-0.00855046	0.0140636	0.7797
ulbp2	No	No	0.132021	319.543	7	0.0107547	0.0122863	0.381388	0.984887	No	0.0241804	0.0235606	0.35181	0.0241804	-0.0398725	0.0303881	0.237444	0.0112223	0.0132823	0.39816	0.0117827	0.0132823	0.39816
vsig10	No	No	0.0710358	112.841	9	-0.0142116	0.0162414	0.381559	0.984887	No	0.0128883	0.0357831	0.729336	0.0128883	-0.0114874	0.0316967	0.726427	-0.0108571	0.0202395	0.59166	-0.0114874	0.0202395	0.59166
retn	Yes	No	0.0511375	265.821	3	-0.0166107	0.0189935	0.381821	0.984887	No	-0.0113424	0.0341143	0.795655	-0.0113424	-0.00849122	0.0265162	0.779156	-0.0153313	0.0205688	0.45605	-0.00964996	0.0205688	0.45605
cx3cl1	No	No	0.021442	161.173	2	0.0256715	0.0295649	0.385224	0.984887	No	NA	NA	NA	NA	NA	NA	NA	NA	NA	NA	NA	NA	NA
serpina4	No	No	0.165576	372.429	8	0.0143518	0.016627	0.38805	0.984887	No	0.0292881	0.0313567	0.386335	0.0292881	0.0206377	0.0263696	0.459494	0.0194631	0.0124522	0.118047	0.0194042	0.0124522	0.118047
gpc1	No	No	0.0682738	182.532	6	0.0186764	0.0216844	0.389081	0.984887	No	0.0075003	0.0477219	0.882728	0.0075003	0.0442806	0.0428779	0.349079	0.017105	0.0182549	0.348756	0.0160312	0.0182549	0.348756
apex1	No	No	0.0758345	611.819	2	-0.0134672	0.0156671	0.390016	0.984887	No	NA	NA	NA	NA	NA	NA	NA	NA	NA	NA	NA	NA	NA
dpep1	No	No	0.237286	240.175	19	0.0076162	0.00887878	0.391004	0.984887	No	0.00172994	0.016488	0.917666	0.00172994	0.0282093	0.0197749	0.170833	0.00858037	0.0121973	0.481767	0.0104345	0.0121973	0.481767
dpp10	No	No	0.0548736	143.252	6	0.0156305	0.0182728	0.392329	0.984887	No	0.0307029	0.0386884	0.471852	0.0307029	0.00598022	0.0310841	0.855008	0.00900815	0.02081	0.665106	0.00918004	0.02081	0.665106
pepd	No	No	0.111236	238.909	7	-0.0140758	0.0164874	0.393253	0.984887	No	-0.0585334	0.0483142	0.279826	-0.0585334	0.0328368	0.0400253	0.443352	-0.0128724	0.0179643	0.473647	-0.0474214	0.0179643	0.473647
adam12	No	No	0.023845	105.217	3	-0.0279424	0.0327456	0.393482	0.984887	No	-0.0439536	0.305369	0.908993	-0.0439536	0.004999	0.0482503	0.926936	0.00346105	0.0351107	0.921475	0.00600956	0.0351107	0.921475
itgav	No	No	0.0139179	105.504	2	0.0775639	0.0911832	0.39497	0.984887	No	NA	NA	NA	NA	NA	NA	NA	NA	NA	NA	NA	NA	NA
nell2	No	No	0.0196988	99.7098	3	0.0260811	0.0307158	0.395819	0.984887	No	0.077174	0.139172	0.677674	0.077174	-0.0295053	0.0547522	0.643924	0.0201181	0.0331291	0.543677	0.0536995	0.0331291	0.543677
palm	No	No	0.0183823	82.4531	3	0.0269232	0.0317319	0.396182	0.984887	No	-0.0255451	0.0778248	0.798091	-0.0255451	0.0212097	0.0463017	0.691853	0.0203587	0.0342011	0.551667	0.015515	0.0342011	0.551667
csf1r	No	No	0.0368606	127.874	4	-0.0197658	0.0235423	0.40114	0.984887	No	0.00756041	0.0409862	0.870661	0.00756041	-0.0123194	0.0381435	0.767917	-0.0160547	0.0256057	0.530662	-0.0152306	0.0256057	0.530662
lcn15	No	No	0.141974	314.858	7	-0.00963521	0.011482	0.401379	0.984887	No	-0.0272913	0.0194278	0.21907	-0.0272913	0.0222349	0.0272488	0.44568	-0.0103292	0.0122248	0.398142	-0.0125987	0.0122248	0.398142
ceacam1	Yes	No	0.0374585	192.531	3	0.0195396	0.0233563	0.402824	0.984887	No	0.15165	0.146209	0.488371	0.15165	-0.02969	0.0491352	0.607093	0.0227934	0.0226785	0.314865	0.0340608	0.0226785	0.314865
wasf1	No	No	0.0408013	309.201	2	-0.0178121	0.0213454	0.404016	0.984887	No	NA	NA	NA	NA	NA	NA	NA	NA	NA	NA	NA	NA	NA
proc	No	No	0.0196364	148.73	2	0.028876	0.0346101	0.404099	0.984887	No	NA	NA	NA	NA	NA	NA	NA	NA	NA	NA	NA	NA	NA
ntf3	Yes	No	0.0207596	78.4708	4	0.024918	0.0299554	0.405501	0.984887	No	0.0892499	0.0929492	0.438276	0.0892499	0.0402172	0.0433549	0.422023	0.0306798	0.0332938	0.356796	0.031753	0.0332938	0.356796
ctsh	No	No	0.364263	637.502	13	-0.00695994	0.00836873	0.405601	0.984887	No	-0.00821865	0.0135188	0.55557	-0.00821865	-0.0102432	0.0137248	0.469838	-0.00915391	0.0091268	0.315875	-0.00957937	0.0091268	0.315875
hbz	No	No	0.558403	765.831	24	-0.00503462	0.00605816	0.405946	0.984887	No	0.00835802	0.0119259	0.490755	0.00835802	0.00960731	0.014814	0.523067	-0.00559144	0.00772043	0.468919	-0.00334376	0.00772043	0.468919
acaa1	No	No	0.00705672	51.4502	2	-0.0920251	0.11095	0.406864	0.984887	No	NA	NA	NA	NA	NA	NA	NA	NA	NA	NA	NA	NA	NA
qdpr	No	No	0.0775651	247.906	5	0.0182351	0.0220138	0.407473	0.984887	No	-0.0326001	0.0269664	0.313285	-0.0326001	0.0885161	0.0570489	0.195708	0.0161899	0.0167481	0.333708	0.0126655	0.0167481	0.333708
c1qtnf9	Yes	No	0.459933	582.511	19	-0.00525947	0.00635441	0.407847	0.984887	No	0.00602331	0.00899318	0.512004	0.00602331	-0.00869912	0.0166806	0.608368	0.000291101	0.00760557	0.969469	0.000488681	0.00760557	0.969469
spint2	No	No	0.0151156	114.24	2	-0.0288386	0.0350308	0.410375	0.984887	No	NA	NA	NA	NA	NA	NA	NA	NA	NA	NA	NA	NA	NA
naaa	Yes	No	0.234147	319.623	14	0.00811796	0.00986737	0.410674	0.984887	No	0.0215497	0.0305159	0.493561	0.0215497	0.0150152	0.025914	0.572208	0.015131	0.0120038	0.207484	0.0143382	0.0120038	0.207484
crhbp	No	No	0.154613	169.082	16	0.00900113	0.010993	0.412897	0.984887	No	-0.00421961	0.0208014	0.842169	-0.00421961	-0.0108896	0.0333795	0.748753	0.00346195	0.0131191	0.791868	0.00261938	0.0131191	0.791868
cpb1	No	No	0.00947409	71.7162	2	-0.0361214	0.0441245	0.413001	0.984887	No	NA	NA	NA	NA	NA	NA	NA	NA	NA	NA	NA	NA	NA
pdcd5	No	No	0.0768736	248.91	5	0.0128163	0.0156901	0.414019	0.984887	No	0.0376584	0.0344891	0.354722	0.0376584	-0.0043808	0.0292715	0.888275	0.0190108	0.0161704	0.239734	0.01827	0.0161704	0.239734
ccl3	No	No	0.0720294	574.701	2	-0.0133578	0.0163901	0.415075	0.984887	No	NA	NA	NA	NA	NA	NA	NA	NA	NA	NA	NA	NA	NA
tst	No	No	0.00742456	53.9539	2	0.0410455	0.0503891	0.415318	0.984887	No	NA	NA	NA	NA	NA	NA	NA	NA	NA	NA	NA	NA	NA
adam15	No	No	0.263247	741.822	7	-0.00676619	0.00833883	0.417132	0.984887	No	0.00837506	0.0153075	0.607819	0.00837506	-0.00470082	0.0139506	0.74762	-0.00540525	0.00969648	0.577223	-0.00616552	0.00969648	0.577223
lgals3bp	No	No	0.0151236	68.3848	3	0.0289559	0.0356897	0.41718	0.984887	No	0.0323486	0.0481054	0.623122	0.0323486	0.019844	0.0484167	0.721641	0.0271642	0.0383478	0.478718	0.0199263	0.0383478	0.478718
pik3ap1	No	No	0.0425302	219.239	3	0.0170129	0.0209748	0.417304	0.984887	No	0.197932	0.527053	0.771296	0.197932	0.0235213	0.0268904	0.473974	0.023204	0.0237705	0.328981	0.0237189	0.0237705	0.328981
col9a1	Yes	No	0.0203529	102.542	3	0.0242351	0.030046	0.419898	0.984887	No	0.100195	0.170214	0.661302	0.100195	0.01451	0.040878	0.756557	0.019299	0.0350153	0.581525	0.0147344	0.0350153	0.581525
grik2	No	No	0.0318999	219.537	2	-0.0187243	0.0232307	0.420234	0.984887	No	NA	NA	NA	NA	NA	NA	NA	NA	NA	NA	NA	NA	NA
cd38	Yes	Yes	0.0767	306.036	4	0.0126198	0.0156634	0.420422	0.984887	No	0.0575718	0.0514369	0.379404	0.0575718	0.0524229	0.0321283	0.201248	0.0122477	0.0161496	0.448217	0.0153021	0.0161496	0.448217
itpa	No	No	0.277751	549.328	8	-0.00836007	0.0103902	0.421042	0.984887	No	-0.0117728	0.0150156	0.462838	-0.0117248	-0.0383944	0.0257878	0.180132	-0.00385385	0.00890985	0.66535	-0.00530432	0.00890985	0.66535
scpep1	No	No	0.050365	229.099	3	-0.0164019	0.0204105	0.421626	0.984887	No	-0.047129	0.0880403	0.687104	-0.047129	-0.0225354	0.0389912	0.621693	-0.0260779	0.0202118	0.19697	-0.0315998	0.0202118	0.19697
adamts8	No	No	0.157866	253.155	11	-0.00943522	0.0117496	0.421959	0.984887	No	-0.032084	0.0253503	0.237427	-0.032084	0.0324778	0.0347047	0.371408	-0.008337	0.0133761	0.533103	-0.00734106	0.0133761	0.533103
fgfbp1	No	No	0.0117226	44.0719	4	0.0549322	0.0684113	0.421993	0.984887	No	-0.137064	0.254698	0.644353	-0.137064	0.176686	0.118999	0.234271	0.0205147	0.0628912	0.744278	-0.0345562	0.0628912	0.744278
micb_mica	No	No	0.570917	1514.47	13	0.00564884	0.007049	0.422919	0.984887	No	0.00741419	0.0213523	0.73497	0.00741419	0.000765632	0.0136487	0.956189	-0.00168937	0.00830377	0.838787	-0.00246659	0.00830377	0.838787
adipoq	No	Yes	0.0366489	254.147	3	0.0194088	0.0242732	0.423944	0.984887	No	0.0149728	0.130389	0.927215	0.0149728	0.00713102	0.0277611	0.821289	0.0097307	0.0232311	0.675314	0.00665541	0.0232311	0.675314
aldh3a1	No	No	0.120774	289.994	7	0.0168697	0.021136	0.424783	0.984887	No	-0.0205852	0.0335291	0.566105	-0.0205852	0.0738999	0.0479623	0.1743	0.00782595	0.0129048	0.544224	0.0103882	0.0129048	0.544224
cstb	Yes	No	0.203834	339.691	11	0.00766575	0.00962127	0.425596	0.984887	No	0.00554805	0.0231472	0.815944	0.00554805	0.0156248	0.0181848	0.410342	0.00589664	0.0120702	0.625175	0.00837236	0.0120702	0.625175
lgals9	No	No	0.126349	194.66	12	-0.0117593	0.014773	0.426033	0.984887	No	-0.0550807	0.0260063	0.0602288	-0.0550807	0.0223529	0.0361143	0.548555	-0.0170805	0.0143288	0.233246	-0.0152554	0.0143288	0.233246
tnfrsf19	No	No	0.0354197	109.772	5	0.0182799	0.0229712	0.426163	0.984887	No	-0.0256234	0.0736227	0.750803	-0.0256234	0.0265157	0.0405119	0.548504	0.0352293	0.0261693	0.178236	0.0349513	0.0261693	0.178236
ampd3	No	No	0.00976828	65.59	2	0.0357726	0.04497	0.426337	0.984887	No	NA	NA	NA	NA	NA	NA	NA	NA	NA	NA	NA	NA	NA
lair1	No	No	0.194158	356.54	11	0.00874534	0.0110343	0.428034	0.984887	No	-0.00160693	0.0176803	0.929572	-0.00160693	0.0176966	0.0297991	0.565795	0.00747456	0.0106046	0.480909	0.00776346	0.0106046	0.480909
nap1l4	No	No	0.0227851	154.424	2	0.0225071	0.0284969	0.429639	0.984887	No	NA	NA	NA	NA	NA	NA	NA	NA	NA	NA	NA	NA	NA
apobr	Yes	No	0.517939	664.455	22	0.00479189	0.00608213	0.430777	0.984887	No	-0.00992931	0.0159897	0.541626	-0.00992931	-0.00663701	0.0130836	0.617245	0.000306356	0.00846355	0.971125	0.00224586	0.00846355	0.971125
pydc1	No	No	0.0451238	307.307	2	-0.0157684	0.0200643	0.431931	0.984887	No	NA	NA	NA	NA	NA	NA	NA	NA	NA	NA	NA	NA	NA
ptprb	No	No	0.110337	150.347	11	0.0151263	0.0193603	0.434621	0.984887	No	-0.0287843	0.038502	0.473778	-0.0287843	0.00218271	0.0335612	0.949427	0.0226574	0.0165453	0.170869	0.0232462	0.0165453	0.170869
nid1	No	No	0.0166803	125.774	2	0.0255499	0.0328584	0.436819	0.984887	No	NA	NA	NA	NA	NA	NA	NA	NA	NA	NA	NA	NA	NA
c7orf50	No	No	0.0996925	294.436	4	-0.0107444	0.0138488	0.437845	0.984887	No	-0.0129156	0.0219375	0.615667	-0.0122733	-0.0152839	0.0193802	0.487902	-0.0157618	0.0148933	0.289911	-0.0157327	0.0148933	0.289911
tpk1	No	No	0.0904361	221.061	6	-0.0128673	0.0166429	0.439438	0.984887	No	-0.00176744	0.0526989	0.974852	-0.00176744	-0.0350373	0.0367137	0.38374	-0.00689683	0.0157896	0.662259	0.00651848	0.0157896	0.662259
ube2l6	No	No	0.0318758	219.678	2	-0.018797	0.0243249	0.439672	0.984887	No	NA	NA	NA	NA	NA	NA	NA	NA	NA	NA	NA	NA	NA
urod	No	No	0.0872927	415.435	3	-0.0119903	0.015538	0.440308	0.984887	No	0.00748923	0.0471995	0.899822	0.00748923	-0.0034833	0.0335027	0.926679	-0.00863853	0.0159983	0.589221	-0.00747998	0.0159983	0.589221
mmp1	Yes	No	0.192903	227.329	17	-0.00701284	0.0090986	0.440849	0.984887	No	-0.022401	0.0198467	0.276754	-0.022401	0.0193719	0.0222783	0.39741	-0.00380448	0.0121801	0.754773	-0.00208779	0.0121801	0.754773
podxl	No	No	0.0309342	156.81	3	0.0374595	0.048625	0.441077	0.984887	No	0.0173208	0.121063	0.909531	0.0173208	0.0172725	0.0396246	0.705445	0.0196269	0.0252693	0.437331	0.0191665	0.0252693	0.437331
sh3bp1	No	No	0.035954	123.754	4	-0.0174172	0.0227339	0.443597	0.984887	No	-0.0318499	0.129849	0.829109	-0.0318499	-0.0106446	0.0360854	0.787242	-0.0135561	0.025556	0.595802	-0.012243	0.025556	0.595802
abhd14b	No	No	0.0299385	226.391	2	-0.0185964	0.0242884	0.443886	0.984887	No	NA	NA	NA	NA	NA	NA	NA	NA	NA	NA	NA	NA	NA
cxcl5	No	No	0.0733924	389.955	3	-0.0169407	0.0221438	0.444254	0.984887	No	0.00895946	0.0207677	0.740711	0.00895946	-0.133448	0.0824311	0.246886	-0.0153428	0.0158869	0.334169	-0.00902046	0.0158869	0.334169
gusb	No	No	0.00991645	74.5274	2	-0.0366121	0.0481541	0.447069	0.984887	No	NA	NA	NA	NA	NA	NA	NA	NA	NA	NA	NA	NA	NA
ido1	No	No	0.0505046	115.265	6	-0.0145222	0.0191013	0.447092	0.984887	No	-0.00362052	0.0495506	0.945261	-0.00362052	-0.0204368	0.0350096	0.58473	-0.0169379	0.0215261	0.431369	-0.0180283	0.0215261	0.431369
serpina11	Yes	Yes	0.16805	336.412	10	-0.0079055	0.0103991	0.447127	0.984887	No	-0.00880763	0.0160959	0.599172	-0.00880763	0.00951901	0.0263502	0.726247	-0.0122678	0.0116803	0.29358	-0.0114843	0.0116803	0.29358
ager	No	No	0.0168747	126.939	2	-0.0524676	0.0690618	0.447422	0.984887	No	NA	NA	NA	NA	NA	NA	NA	NA	NA	NA	NA	NA	NA
ada	No	No	0.215393	411.18	10	0.00724859	0.00955432	0.448049	0.984887	No	0.00317265	0.0133936	0.818705	0.00317265	0.00612601	0.0190012	0.754512	0.00480409	0.0113272	0.671478	0.00281898	0.0113272	0.671478
galnt3	No	No	0.100733	271.735	6	0.0102646	0.0135576	0.448982	0.984887	No	0.0276012	0.0311368	0.425455	0.0276012	0.0202908	0.0224354	0.407241	0.0117346	0.014978	0.43336	0.0138747	0.014978	0.43336
fgfbp2	No	No	0.165378	293.479	9	0.01	0.0132148	0.449212	0.984887	No	-0.00975542	0.0173686	0.591861	-0.00975542	-0.0128914	0.0295829	0.674522	0.00912324	0.0115801	0.430792	0.00810329	0.0115801	0.430792
mpi	No	No	0.0310891	236.447	2	0.0186151	0.0246007	0.449237	0.984887	No	NA	NA	NA	NA	NA	NA	NA	NA	NA	NA	NA	NA	NA
eps8l2	No	No	0.0432312	337.303	2	0.0156057	0.02077	0.452438	0.984887	No	NA	NA	NA	NA	NA	NA	NA	NA	NA	NA	NA	NA	NA
tnfrsf11a	No	No	0.173753	262.444	12	-0.00777024	0.010355	0.453023	0.984887	No	0.0166964	0.0246176	0.513012	0.0166964	-0.00881999	0.0270503	0.750499	-0.00346585	0.0132174	0.793153	-0.00328371	0.0132174	0.793153
dpp4	No	No	0.0261571	195.39	2	-0.020196	0.0269529	0.453672	0.984887	No	NA	NA	NA	NA	NA	NA	NA	NA	NA	NA	NA	NA	NA
frzb	Yes	No	0.173794	308.228	10	0.00769063	0.0103132	0.455842	0.984887	No	0.00145962	0.0174397	0.935355	0.00145962	0.0132836	0.0203846	0.530916	0.012939	0.0127091	0.308634	0.0117483	0.0127091	0.308634
ccl23	No	No	0.118435	333.248	6	0.00937101	0.0125723	0.456047	0.984887	No	0.0186147	0.0379213	0.649226	0.0186147	0.0152116	0.0202995	0.48738	0.00923993	0.0140313	0.510203	0.010412	0.0140313	0.510203
gbp1	No	No	0.10544	391.025	4	0.0098224	0.0131839	0.456253	0.984887	No	0.00907933	0.0164387	0.636213	0.00907933	0.0306876	0.0277752	0.349875	0.00966617	0.0131872	0.46356	0.00751115	0.0131872	0.46356
pamr1	Yes	No	0.127525	240.928	9	-0.00900375	0.012128	0.457851	0.984887	No	0.00580653	0.0201852	0.781935	0.00580653	0.00351051	0.0266926	0.898614	-0.00110265	0.0165337	0.946828	-0.00442974	0.0165337	0.946828
bcan	No	No	0.0274941	207.95	2	0.0198211	0.0267076	0.457996	0.984887	No	NA	NA	NA	NA	NA	NA	NA	NA	NA	NA	NA	NA	NA
tnfrsf10c	No	No	0.0324769	249.034	2	0.0177069	0.0239722	0.460123	0.984887	No	NA	NA	NA	NA	NA	NA	NA	NA	NA	NA	NA	NA	NA
myoc	No	No	0.0296875	64.8499	8	-0.01717	0.0232661	0.460525	0.984887	No	-0.0723674	0.0650416	0.308447	-0.0723674	-0.0234551	0.0434351	0.60594	-0.0129632	0.0308775	0.674612	-0.00672616	0.0308775	0.674612
olfm4	No	No	0.414645	468.305	19	0.00495986	0.0067283	0.461023	0.984887	No	-0.00347008	0.0102771	0.73976	-0.00347008	-0.00268922	0.0237857	0.911234	-0.000659437	0.00791415	0.933594	-0.00100424	0.00791415	0.933594
s100a13	Yes	No	0.0319516	142.169	3	-0.0178251	0.0242215	0.461779	0.984887	No	-0.0367345	0.0459532	0.570684	-0.0367345	0.0237547	0.0393602	0.607493	-0.0167937	0.0261656	0.520987	-0.0435386	0.0261656	0.520987
zp3	Yes	No	0.436988	720.39	17	-0.00463669	0.00630405	0.462029	0.984887	No	-0.00668573	0.0131578	0.61876	-0.00668573	-0.00115851	0.0168959	0.946183	-0.00958962	0.00820798	0.242674	-0.00810825	0.00820798	0.242674
kir3dl1	No	No	0.830917	3948.61	18	0.00356168	0.00484443	0.462211	0.984887	No	0.0078615	0.0114909	0.50367	0.0078615	0.00159483	0.00779816	0.840381	0.0018618	0.00622411	0.764843	0.0028331	0.00622411	0.764843
cdhr1	Yes	No	0.0346541	129.574	4	0.0170554	0.023211	0.462462	0.984887	No	0.0549794	0.0450944	0.347043	0.0549794	-0.0494908	0.0504565	0.398992	0.0252448	0.0242833	0.298528	0.0278858	0.0242833	0.298528
ca13	No	No	0.0438709	224.556	3	0.022527	0.0306717	0.462671	0.984887	No	-0.0329146	0.0574733	0.668895	-0.0329146	-0.0141773	0.0403634	0.758958	0.0214393	0.0226747	0.344394	0.0105153	0.0226747	0.344394
fhit	No	No	0.00857377	41.6224	3	0.057516	0.0783721	0.46302	0.984887	No	0.108055	0.631485	0.892112	0.108055	0.0787989	0.0879112	0.464659	0.0552168	0.0609414	0.364902	0.0595111	0.0609414	0.364902
vwf	No	No	0.00754874	57.031	2	0.0367801	0.0501525	0.463336	0.984887	No	NA	NA	NA	NA	NA	NA	NA	NA	NA	NA	NA	NA	NA
agt	No	No	0.139129	215.9	11	0.00908131	0.0123933	0.463705	0.984887	No	0.00108251	0.0203096	0.958657	0.00108251	-0.00533061	0.0395319	0.895411	0.00518711	0.0125583	0.679576	0.00509576	0.0125583	0.679576
cd8a	Yes	No	0.0418147	326.161	2	0.0153394	0.0209475	0.463997	0.984887	No	NA	NA	NA	NA	NA	NA	NA	NA	NA	NA	NA	NA	NA
tnfrsf13c	No	No	0.129482	433.016	5	-0.00995392	0.0136143	0.464697	0.984887	No	0.000211429	0.0202132	0.992311	0.000211429	-0.0540891	0.0281924	0.127481	-0.00705495	0.0133831	0.598086	-0.00578048	0.0133831	0.598086
ccl14	No	No	0.110522	458.937	4	-0.0102994	0.0140956	0.464976	0.984887	No	0.0117328	0.0229357	0.659847	0.0117328	0.0312222	0.0288808	0.358819	-0.0088425	0.0134973	0.512383	-0.00488491	0.0134973	0.512383
cxcl1	No	No	0.20551	382.546	10	0.00699064	0.00957905	0.465522	0.984887	No	-0.0438453	0.0253009	0.121336	-0.0438453	0.0642215	0.0341273	0.092537	-0.00172029	0.0107776	0.873183	-0.00702612	0.0107776	0.873183
lgals4	No	No	0.0107122	53.4374	2	-0.0464558	0.0638468	0.46685	0.984887	No	NA	NA	NA	NA	NA	NA	NA	NA	NA	NA	NA	NA	NA
ccn5	No	No	0.0394531	121.898	5	-0.0190002	0.0261939	0.468228	0.984887	No	-0.200594	0.104007	0.149362	-0.200594	-0.0406737	0.0575413	0.518656	-0.0432024	0.0320164	0.177213	-0.0616425	0.0320164	0.177213
ret	Yes	No	0.108653	224.475	8	0.00943663	0.0130898	0.470962	0.984887	No	0.0487538	0.0485533	0.354079	0.0487538	-0.022154	0.0276402	0.449181	0.00844099	0.0161388	0.600958	0.0212435	0.0161388	0.600958
scrn1	No	No	0.0102239	76.4795	2	-0.0382533	0.0530777	0.471091	0.984887	No	NA	NA	NA	NA	NA	NA	NA	NA	NA	NA	NA	NA	NA
cd48	No	No	0.214792	580.781	7	-0.00683781	0.0095101	0.472137	0.984887	No	-0.000178517	0.0158778	0.991464	-0.000178517	-0.00491184	0.0196079	0.810556	-0.00537044	0.00991398	0.588023	-0.00491184	0.00991398	0.588023
igfbpl1	No	No	0.144947	251.175	10	-0.00828854	0.0115285	0.472166	0.984887	No	-0.0192321	0.0205781	0.377348	-0.0192321	-0.00338602	0.0248487	0.894611	-0.00875988	0.0142126	0.537666	-0.0115097	0.0142126	0.537666
tex101	No	No	0.0261985	174.912	2	0.0194004	0.0269945	0.472338	0.984887	No	NA	NA	NA	NA	NA	NA	NA	NA	NA	NA	NA	NA	NA
esyt2	No	No	0.0125522	84.5202	2	-0.0277967	0.0387021	0.472621	0.984887	No	NA	NA	NA	NA	NA	NA	NA	NA	NA	NA	NA	NA	NA
creg1	No	No	0.0210158	104.637	3	-0.0310139	0.0433298	0.474138	0.984887	No	-0.0847396	0.180975	0.721214	-0.0847396	-0.0471223	0.0601876	0.515658	-0.0525359	0.0333699	0.115407	-0.0586656	0.0333699	0.115407
dnajb6	No	No	0.0161509	105.908	2	-0.0245802	0.0343539	0.4743	0.984887	No	NA	NA	NA	NA	NA	NA	NA	NA	NA	NA	NA	NA	NA
cela3a	No	No	0.030162	116.384	4	0.0223878	0.0315549	0.478023	0.984887	No	0.0861829	0.0420345	0.176829	0.0861829	0.0101919	0.0523406	0.858052	0.0256254	0.0264155	0.332001	0.0264057	0.0264155	0.332001
spink8	No	No	0.108337	260.394	6	-0.0106259	0.01498	0.478114	0.984887	No	0.0423239	0.0438511	0.389115	0.0423239	-0.0132348	0.0329263	0.704325	-0.00520851	0.0146017	0.721312	-0.00407727	0.0146017	0.721312
lcat	No	No	0.0130342	88.2646	2	-0.0312957	0.0442464	0.479378	0.984887	No	NA	NA	NA	NA	NA	NA	NA	NA	NA	NA	NA	NA	NA
cd72	No	No	0.00869349	57.1436	2	-0.0393321	0.0556648	0.479823	0.984887	No	NA	NA	NA	NA	NA	NA	NA	NA	NA	NA	NA	NA	NA
kirrel2	Yes	No	0.0115031	84.0189	2	0.0283787	0.0402358	0.480618	0.984887	No	NA	NA	NA	NA	NA	NA	NA	NA	NA	NA	NA	NA	NA
fas	No	No	0.0447461	233.305	2	0.0298718	0.0425197	0.482342	0.984887	No	NA	NA	NA	NA	NA	NA	NA	NA	NA	NA	NA	NA	NA
tgoln2	No	No	0.220328	221.949	17	-0.00654028	0.0093268	0.483157	0.984887	No	-0.00586759	0.0265586	0.828126	-0.00586759	-0.00734876	0.0208	0.728471	-0.00344586	0.0123386	0.780033	-0.00385025	0.0123386	0.780033
tgfbr3	No	No	0.0149112	75.6594	3	-0.0263341	0.0376732	0.484544	0.984887	No	-0.164744	0.100013	0.347347	-0.164744	-0.057158	0.0626165	0.457693	-0.0561047	0.0409982	0.171166	-0.0603593	0.0409982	0.171166
sema3f	No	No	0.0145763	73.0919	3	-0.0416464	0.059704	0.48546	0.984887	No	0.0638458	0.356981	0.887332	0.0638458	-0.0445666	0.0871496	0.659948	-0.0232353	0.0411888	0.572674	0.00915135	0.0411888	0.572674
fcrl3	Yes	No	0.396423	381.883	26	0.00590091	0.00846568	0.485778	0.984887	No	0.00345759	0.0193494	0.859679	0.00345759	0.0469788	0.0205095	0.0306924	0.00631806	0.0101444	0.533408	0.00567653	0.0101444	0.533408
pmm2	No	No	0.0285043	188.704	2	0.0184876	0.0265673	0.486506	0.984887	No	NA	NA	NA	NA	NA	NA	NA	NA	NA	NA	NA	NA	NA
saa4	No	No	0.109125	327.249	5	0.0114454	0.0165441	0.489056	0.984887	No	0.0269798	0.0594785	0.680916	0.0269798	0.0198293	0.029372	0.536618	0.00205316	0.0152861	0.893153	-0.00165585	0.0152861	0.893153
rtbdn	No	No	0.0113436	84.5499	2	-0.0585192	0.084605	0.489142	0.984887	No	NA	NA	NA	NA	NA	NA	NA	NA	NA	NA	NA	NA	NA
ctsv	No	No	0.0322955	82.7935	6	-0.0191377	0.0276793	0.48931	0.984887	No	0.0861711	0.0681384	0.274662	0.0861711	-0.0907688	0.0607426	0.195324	-0.00666053	0.0281561	0.813001	-0.0092554	0.0281561	0.813001
timp4	No	No	0.0758265	304.398	4	0.0106441	0.0155204	0.49283	0.984887	No	0.00412654	0.048795	0.940307	0.00412654	0.0496879	0.032141	0.219843	0.00902947	0.0168506	0.592059	-0.000667938	0.0168506	0.592059
matn2	No	No	0.0792966	425.922	3	0.0116983	0.0170687	0.493116	0.984887	No	0.0263907	0.0540487	0.710832	0.0263907	0.0197199	0.0265539	0.53508	0.0162562	0.0150412	0.279794	0.0161657	0.0150412	0.279794
cgref1	No	No	0.180291	250.635	13	-0.0070209	0.0103238	0.496462	0.984887	No	-0.0207644	0.0184997	0.285585	-0.0207644	0.0356358	0.0289922	0.242573	-0.00904091	0.0122017	0.45872	-0.0113455	0.0122017	0.45872
akr7l	No	No	0.0196849	129.748	2	0.0510704	0.0751932	0.497018	0.984887	No	NA	NA	NA	NA	NA	NA	NA	NA	NA	NA	NA	NA	NA
lrrn1	No	No	0.325266	304.708	23	-0.00517592	0.00763267	0.497692	0.984887	No	-0.00637451	0.0118956	0.597678	-0.00637451	0.0171141	0.0245453	0.492953	-0.00781636	0.00910542	0.390656	-0.00769468	0.00910542	0.390656
crtam	No	No	0.0659884	259.8	4	-0.0131702	0.0194236	0.497741	0.984887	No	-0.0325628	0.0565313	0.622785	-0.0325628	-0.00993808	0.0313704	0.772163	-0.0179093	0.0180833	0.321987	-0.018398	0.0180833	0.321987
cd40	No	No	0.0755192	403.376	3	0.0106526	0.0157294	0.498253	0.984887	No	0.00938338	0.029368	0.80312	0.00938338	0.0141309	0.0248147	0.626477	0.0105409	0.0159725	0.509294	0.0101069	0.0159725	0.509294
eci2	No	No	0.0335702	223.406	2	0.0178567	0.0265335	0.500955	0.984887	No	NA	NA	NA	NA	NA	NA	NA	NA	NA	NA	NA	NA	NA
ambp	No	No	0.00912506	45.8214	3	0.0306144	0.0455213	0.501246	0.984887	No	-0.0224601	0.128298	0.88967	-0.0224601	0.0185917	0.0607084	0.788356	0.0230823	0.0524542	0.659903	0.0177806	0.0524542	0.659903
susd2	No	No	0.13015	740.188	3	-0.0126904	0.0189101	0.502164	0.984887	No	-0.063115	0.0565217	0.464951	-0.063115	0.0417983	0.0394939	0.400838	-0.0127005	0.0130474	0.33035	-0.0272156	0.0130474	0.33035
c1qtnf1	No	No	0.0281492	215.438	2	-0.0187352	0.028019	0.503712	0.984887	No	NA	NA	NA	NA	NA	NA	NA	NA	NA	NA	NA	NA	NA
selp	No	No	0.0420157	163.088	4	-0.0140677	0.021084	0.50463	0.984887	No	-0.026446	0.0398265	0.57498	-0.026446	0.00585064	0.0350699	0.878116	-0.013274	0.0228242	0.560854	-0.0168491	0.0228242	0.560854
kir2ds4	No	No	0.689547	2266.2	14	0.00313426	0.00471868	0.506547	0.984887	No	0.00346428	0.00746033	0.650702	0.00342757	0.00050611	0.0108677	0.963564	0.000200282	0.00535098	0.970143	8.88614e-05	0.00535098	0.970143
f12	No	No	0.415291	526.573	18	0.00443678	0.00668484	0.506878	0.984887	No	-0.000664636	0.0188301	0.97228	-0.000664636	-0.00196179	0.0140452	0.890557	0.00432955	0.00846491	0.609022	0.00505484	0.00846491	0.609022
reck	No	No	0.0294684	197.451	2	0.0269118	0.0407014	0.508483	0.984887	No	NA	NA	NA	NA	NA	NA	NA	NA	NA	NA	NA	NA	NA
csf2	No	No	0.0238001	104.527	3	-0.0184255	0.0278998	0.508986	0.984887	No	-0.0635031	0.0863783	0.596418	-0.0635031	-0.0107567	0.0404562	0.815228	-0.017414	0.0296455	0.556929	-0.0174996	0.0296455	0.556929
mgmt	No	No	0.144211	277.128	9	0.00754851	0.0114486	0.509678	0.984887	No	0.0437325	0.0330307	0.227099	0.0437325	0.0119262	0.0243326	0.637198	0.0109791	0.0133894	0.412223	0.0130525	0.0133894	0.412223
furin	Yes	No	0.0214567	162.963	2	0.0196494	0.0299235	0.511404	0.984887	No	NA	NA	NA	NA	NA	NA	NA	NA	NA	NA	NA	NA	NA
galnt5	No	No	0.0722238	259.656	4	0.0128749	0.0197201	0.513831	0.984887	No	0.0524743	0.0277867	0.199566	0.0524743	0.0285502	0.0225591	0.295021	0.020649	0.0182171	0.257006	0.0221488	0.0182171	0.257006
ptprs	No	No	0.0734121	148.454	8	-0.0125178	0.0191797	0.513976	0.984887	No	-0.0111111	0.0361665	0.76906	-0.0111111	-0.0299714	0.0319559	0.379521	-0.0302577	0.0197246	0.125028	-0.0279718	0.0197246	0.125028
kiaa0319	No	No	0.0351713	80.7686	6	-0.0179283	0.0274945	0.514356	0.984887	No	0.109898	0.167356	0.547253	0.109898	0.0564687	0.0651173	0.425493	-0.0144213	0.0299313	0.629939	-0.0645278	0.0299313	0.629939
gpc5	No	No	0.295729	324.744	19	0.00583768	0.009001	0.516623	0.984887	No	-0.00742553	0.0154528	0.636977	-0.00742553	-0.00759001	0.0161643	0.644312	0.0030261	0.00995737	0.7612	0.00105364	0.00995737	0.7612
asah2	No	No	0.251862	550.013	8	0.00576178	0.00888557	0.516699	0.984887	No	0.00217048	0.0169382	0.902224	0.0144495	0.0116409	0.0145477	0.449899	0.00869881	0.0103331	0.399878	0.00954807	0.0103331	0.399878
cpq	No	No	0.0595641	168.336	5	0.0115087	0.0178161	0.518296	0.984887	No	-0.00482546	0.0270458	0.869763	-0.00482546	0.000238496	0.0266015	0.993276	0.00763573	0.0210035	0.716198	0.00670723	0.0210035	0.716198
qsox1	No	No	0.175565	556.825	5	0.00665325	0.0103209	0.519163	0.984887	No	0.00674667	0.0178656	0.730836	0.00674667	0.00110994	0.0189468	0.956095	0.0045195	0.0112748	0.688532	0.00443659	0.0112748	0.688532
sdc1	No	No	0.00715181	53.3946	2	-0.04746	0.0738016	0.520175	0.984887	No	NA	NA	NA	NA	NA	NA	NA	NA	NA	NA	NA	NA	NA
lefty2	No	No	0.291138	382.938	17	0.00512848	0.00799371	0.521156	0.984887	No	0.00486311	0.0175762	0.785797	0.00486311	-0.00596062	0.0184664	0.75104	0.00142308	0.0102818	0.889918	0.000885004	0.0102818	0.889918
ambn	No	No	0.0050751	37.1327	2	0.038584	0.0604326	0.523171	0.984887	No	NA	NA	NA	NA	NA	NA	NA	NA	NA	NA	NA	NA	NA
anxa2	No	No	0.147789	246.274	9	0.00744403	0.0116669	0.523442	0.984887	No	0.0317772	0.0200455	0.156927	0.0317772	-0.000620108	0.0284084	0.98312	0.0162861	0.0125787	0.19541	0.0185234	0.0125787	0.19541
serpinb1	No	No	0.00522625	38.8827	2	0.0383419	0.0601487	0.523831	0.984887	No	NA	NA	NA	NA	NA	NA	NA	NA	NA	NA	NA	NA	NA
tnfsf13b	No	No	0.0375228	145.855	4	0.0144978	0.0227596	0.524127	0.984887	No	0.0196276	0.0352674	0.633806	0.0196276	0.022062	0.0349303	0.572493	0.0195039	0.0247264	0.430235	0.0213083	0.0247264	0.430235
matn3	No	No	0.164172	240.269	13	-0.00670594	0.0105503	0.525027	0.984887	No	-0.0257618	0.0188259	0.198478	-0.0257618	0.00662372	0.0295661	0.826502	-0.00635937	0.0119136	0.593486	-0.00563876	0.0119136	0.593486
aldh5a1	No	No	0.014811	100.162	2	0.0224545	0.0353484	0.525277	0.984887	No	NA	NA	NA	NA	NA	NA	NA	NA	NA	NA	NA	NA	NA
stab2	No	No	0.134432	295.801	7	-0.00750708	0.0118629	0.526851	0.984887	No	-0.00354345	0.0188114	0.857995	-0.00354345	-0.00672308	0.0238615	0.787598	-0.000407977	0.0143659	0.977344	0.000587851	0.0143659	0.977344
sult1a1	No	No	0.00649409	48.8541	2	-0.0342228	0.0541113	0.527092	0.984887	No	NA	NA	NA	NA	NA	NA	NA	NA	NA	NA	NA	NA	NA
cpe	No	No	0.0311839	119.489	4	0.0210072	0.0332327	0.527305	0.984887	No	0.0134088	0.0965077	0.902225	0.0134088	0.110425	0.0652509	0.189163	0.0206446	0.0262939	0.432367	0.00877968	0.0262939	0.432367
gcnt1	No	No	0.129918	314.27	7	-0.00753775	0.0119391	0.527812	0.984887	No	-0.0207007	0.0221774	0.393452	-0.0207007	-0.0234016	0.0237483	0.362479	-0.00712792	0.0134978	0.597444	-0.00624083	0.0134978	0.597444
tnfrsf17	No	No	0.0156296	103.46	2	0.0218711	0.0346826	0.528298	0.984887	No	NA	NA	NA	NA	NA	NA	NA	NA	NA	NA	NA	NA	NA
mertk	No	No	0.0343892	266.855	2	0.0146108	0.023261	0.529922	0.984887	No	NA	NA	NA	NA	NA	NA	NA	NA	NA	NA	NA	NA	NA
itih3	No	Yes	0.0638267	168.991	6	-0.0147099	0.0234808	0.531009	0.984887	No	-0.102792	0.122764	0.449525	-0.102792	0.0501464	0.0515022	0.374936	-0.0138783	0.0191535	0.468706	-0.0199218	0.0191535	0.468706
tmprss11d	No	No	0.0137341	61.5873	3	-0.0230349	0.0368579	0.531994	0.984887	No	-0.0582196	0.0871387	0.625024	-0.0582196	-0.0185995	0.0483594	0.737572	-0.0248003	0.0406175	0.541477	-0.0303292	0.0406175	0.541477
nptx1	No	No	0.171466	279.064	12	-0.00964758	0.0155044	0.53378	0.984887	No	-0.0313149	0.0225361	0.194826	-0.0313149	-0.0106401	0.0419739	0.804562	-0.0351321	0.0132594	0.00805869	-0.0333794	0.0132594	0.00805869
klk8	No	No	0.135073	558.688	4	0.00734764	0.0118099	0.533836	0.984887	No	-0.00366857	0.0155376	0.835325	-0.00366857	0.00545614	0.0180711	0.782429	0.00431895	0.0121675	0.722621	0.00408827	0.0121675	0.722621
cd101	No	No	0.454745	650.523	17	-0.00415182	0.00670078	0.53552	0.984887	No	0.000724466	0.00916524	0.938042	0.000724466	0.00115657	0.0142933	0.936512	-0.00167146	0.00794248	0.83332	-0.00247861	0.00794248	0.83332
qpct	No	No	0.0656077	208.199	5	-0.0171351	0.0277166	0.536429	0.984887	No	0.0400723	0.0249434	0.206513	0.0400723	-0.00150119	0.0268361	0.958073	0.00906284	0.0185216	0.624621	0.00112523	0.0185216	0.624621
vnn1	No	No	0.437735	519.624	20	-0.00405874	0.00657027	0.536745	0.984887	No	0.00353509	0.0180047	0.846542	0.00353509	-0.0124324	0.015777	0.440413	0.00381999	0.00927848	0.680556	-0.00264433	0.00927848	0.680556
boc	Yes	No	0.0238217	88.6807	4	-0.0172135	0.0278845	0.537028	0.984887	No	0.061334	0.112269	0.63965	0.061334	-0.0125464	0.0439995	0.794084	-0.0196892	0.0311762	0.527683	-0.0179063	0.0311762	0.527683
relt	No	No	0.0583563	183.923	5	0.0109528	0.0177572	0.537361	0.984887	No	0.00935876	0.0891443	0.923014	0.00935876	-0.0128151	0.032799	0.715924	0.00714924	0.0193526	0.711814	0.0098893	0.0193526	0.711814
nhlrc3	No	No	0.0561046	188.676	4	-0.0111315	0.0180953	0.538448	0.984887	No	-0.00665605	0.0260453	0.822174	-0.00665605	-0.0322881	0.0337262	0.409013	-0.0138777	0.0222454	0.532728	-0.0322881	0.0222454	0.532728
cd300a	No	No	0.0511326	140.421	5	-0.0168194	0.027376	0.538961	0.984887	No	-0.0326867	0.0638951	0.644228	-0.0326867	-0.0153117	0.0329948	0.666733	-0.0119688	0.0203096	0.555648	-0.012251	0.0203096	0.555648
heg1	No	No	0.00680027	44.6139	2	-0.0344476	0.0563418	0.540932	0.984887	No	NA	NA	NA	NA	NA	NA	NA	NA	NA	NA	NA	NA	NA
fn1	No	No	0.0847111	309.098	4	-0.00903987	0.0147945	0.54118	0.984887	No	0.0137686	0.0239094	0.622868	0.0137686	-0.00739108	0.0306323	0.824886	-0.00483126	0.0154365	0.754299	-0.00501203	0.0154365	0.754299
cd300lf	No	No	0.521663	775.399	21	0.00375996	0.00615851	0.541511	0.984887	No	0.00674429	0.00916463	0.470777	0.00674429	-0.00690734	0.0238681	0.775257	0.00925166	0.00711719	0.193634	0.00812326	0.00711719	0.193634
igsf21	No	No	0.0189709	83.8293	3	0.0245488	0.0402405	0.541827	0.984887	No	0.149258	0.287164	0.694845	0.149258	0.0443464	0.0678114	0.580279	0.0425326	0.038763	0.272533	0.0584063	0.038763	0.272533
sirpa	Yes	No	0.57854	924.641	22	0.00390137	0.00640877	0.542686	0.984887	No	0.0094024	0.0110077	0.403129	0.0094024	0.00502736	0.0149647	0.740244	0.00543818	0.00809315	0.501617	0.001656	0.00809315	0.501617
tnfrsf10b	No	No	0.0673462	151.701	7	-0.00997765	0.0164356	0.543802	0.984887	No	0.00292205	0.0276622	0.91998	0.00292205	-0.0299517	0.0366652	0.445204	-0.0122729	0.018777	0.513359	-0.0136338	0.018777	0.513359
gsta3	No	No	0.0519381	264.385	3	0.0115671	0.0191365	0.545544	0.984887	No	0.0212232	0.0482099	0.735997	0.0212232	0.00693756	0.0297341	0.837218	0.0110536	0.0193978	0.568788	0.0111554	0.0193978	0.568788
lilra5	No	No	0.0750252	240.055	5	-0.00976321	0.0162577	0.548154	0.984887	No	-0.0443547	0.0320313	0.26015	-0.0443547	0.0107372	0.0379162	0.791088	-0.0140498	0.017414	0.419775	-0.0207031	0.017414	0.419775
sdc4	No	No	0.0341766	174.854	2	-0.0243199	0.0405242	0.548417	0.984887	No	NA	NA	NA	NA	NA	NA	NA	NA	NA	NA	NA	NA	NA
egfr	No	No	0.0193012	98.3724	3	0.0186217	0.0310778	0.549042	0.984887	No	-0.0551181	0.0921321	0.656778	-0.0551181	0.0696446	0.0540887	0.326769	0.0210562	0.0323643	0.515305	-0.0007327	0.0323643	0.515305
chgb	No	No	0.164519	266.337	12	-0.00769345	0.0128401	0.549058	0.984887	No	0.0427096	0.0271746	0.147102	0.0427096	-0.00589313	0.0347744	0.868505	-0.00531865	0.0120178	0.65808	-0.00589313	0.0120178	0.65808
nt5e	No	No	0.204075	380.906	11	-0.0059999	0.0100206	0.549333	0.984887	No	0.0515738	0.0219789	0.043553	0.0515738	-0.0117699	0.0234772	0.626988	0.00373776	0.0114874	0.744894	0.00355578	0.0114874	0.744894
nfatc1	No	No	0.00841098	62.8031	2	0.0278598	0.0465496	0.549508	0.984887	No	NA	NA	NA	NA	NA	NA	NA	NA	NA	NA	NA	NA	NA
arsa	No	No	0.160576	567.72	5	-0.00649458	0.0108783	0.550493	0.984887	No	-0.00359117	0.0153842	0.830447	-0.00359117	0.00906939	0.0196749	0.668774	-0.00341381	0.0113573	0.763733	0.000217421	0.0113573	0.763733
col2a1	No	No	0.312871	328.597	18	-0.00457048	0.00766367	0.550919	0.984887	No	-0.0133274	0.0156713	0.407634	-0.0133274	0.00391939	0.0188993	0.838175	-0.00720152	0.00998939	0.470961	-0.00916735	0.00998939	0.470961
hdgf	No	No	0.567865	784.094	25	-0.00363918	0.0061075	0.551273	0.984887	No	0.00723432	0.0105831	0.501074	0.00723432	-0.00489656	0.0177693	0.785242	0.00278923	0.00756278	0.712269	0.00380381	0.00756278	0.712269
fut3_fut5	No	No	0.210226	361.504	12	-0.0062598	0.0105064	0.551303	0.984887	No	0.00120516	0.0192643	0.951351	0.00120516	0.00457867	0.0198993	0.822243	-0.006327	0.0113031	0.575644	-0.00708299	0.0113031	0.575644
cd226	No	No	0.051765	176.342	4	0.0114189	0.0191707	0.551415	0.984887	No	0.00962914	0.0360113	0.814217	0.00962914	0.00366462	0.0290026	0.907444	0.0112882	0.0203119	0.578386	0.0125603	0.0203119	0.578386
ebi3	No	No	NA	NA	3	-0.0095898	0.0161057	0.551557	0.984887	No	-0.00324324	0.0356889	0.942306	-0.00324324	-0.00384245	0.0294517	0.908137	-0.00781857	0.0163294	0.632078	-0.00773177	0.0163294	0.632078
cytl1	No	No	0.221127	378.42	10	0.005593	0.00940245	0.551947	0.984887	No	0.0137574	0.0116655	0.272149	0.0137574	0.0107492	0.0233851	0.656662	0.00627414	0.0104356	0.547691	0.00643625	0.0104356	0.547691
zfyve19	No	No	0.0632796	448.393	2	-0.0101576	0.0171318	0.553242	0.984887	No	NA	NA	NA	NA	NA	NA	NA	NA	NA	NA	NA	NA	NA
nagk	No	No	0.0279522	124.389	3	0.0151126	0.0255889	0.554795	0.984887	No	0.0175398	0.0690493	0.841636	0.0175398	0.0134099	0.0365939	0.749163	0.0133231	0.0274196	0.627042	0.0132399	0.0274196	0.627042
serping1	No	No	0.0455948	127.439	5	0.0152108	0.0258331	0.555989	0.984887	No	0.0184178	0.0805778	0.833897	0.0184178	0.0364705	0.0356697	0.364371	0.0121993	0.0250089	0.625694	0.0253134	0.0250089	0.625694
gfra2	Yes	No	0.0959596	195.466	9	-0.0103985	0.0176679	0.556161	0.984887	No	0.0192883	0.0425137	0.66378	0.0192883	-0.0633147	0.0360612	0.117202	-0.00680542	0.0174909	0.697214	-0.0100568	0.0174909	0.697214
gzmb	No	No	0.0513633	200.415	4	-0.0198564	0.0337557	0.556372	0.984887	No	-0.0203351	0.069774	0.798161	-0.0203351	0.0881498	0.0764568	0.332464	-0.0204098	0.0204553	0.318387	-0.0207197	0.0204553	0.318387
fcrl6	No	No	0.280521	480.804	12	0.00486175	0.00829161	0.557643	0.984887	No	0.00865961	0.0124247	0.501704	0.00865961	-0.00205312	0.0206451	0.922572	0.00894275	0.00964145	0.353651	0.00822485	0.00964145	0.353651
clec1b	No	No	0.0128206	97.0658	2	0.0223327	0.0381072	0.557842	0.984887	No	NA	NA	NA	NA	NA	NA	NA	NA	NA	NA	NA	NA	NA
phykpl	Yes	No	0.039841	108.125	5	-0.0129789	0.0221757	0.558363	0.984887	No	-0.0304015	0.0412637	0.514654	-0.0304015	0.0102863	0.040221	0.810761	-0.0178713	0.0260337	0.492417	-0.0136656	0.0260337	0.492417
chi3l1	No	No	0.190225	339.305	10	0.00580589	0.00998031	0.560745	0.984887	No	-0.00841918	0.0183159	0.65799	-0.00841918	0.0347631	0.0279797	0.245472	0.0023411	0.0110558	0.8323	0.00278975	0.0110558	0.8323
cd83	No	No	0.020488	103.237	3	-0.0288112	0.0495308	0.560781	0.984887	No	0.340389	0.223775	0.370237	0.340389	0.0797322	0.0865243	0.45407	-0.025585	0.032979	0.437869	-0.074691	0.032979	0.437869
celsr2	No	No	0.10151	163.505	9	-0.0128853	0.0221892	0.561443	0.984887	No	0.00193338	0.0448687	0.966833	0.00193338	-0.0825021	0.0507346	0.142571	-0.0159686	0.0166768	0.3383	-0.0103417	0.0166768	0.3383
edar	No	No	0.133721	457.067	5	0.00694584	0.0119658	0.561596	0.984887	No	0.0150128	0.0213617	0.532814	0.0150128	-0.0202985	0.0216133	0.400817	0.00665416	0.013422	0.620059	0.00596854	0.013422	0.620059
plb1	No	No	0.308686	312.117	18	0.00452313	0.00787392	0.565667	0.984887	No	0.00864588	0.0131336	0.519705	0.0107883	0.00490204	0.0188706	0.79816	-0.00168004	0.0103347	0.870862	0.000667191	0.0103347	0.870862
alpp	No	No	0.158764	397.217	7	0.00994817	0.0173487	0.566357	0.984887	No	0.0416315	0.0340212	0.275584	0.0416315	-0.00381871	0.0291457	0.900041	0.0183759	0.0136282	0.177537	0.016971	0.0136282	0.177537
nagpa	No	No	0.0663916	231.65	4	0.00966079	0.0168502	0.566419	0.984887	No	-0.00264417	0.0434156	0.956974	-0.00264417	0.0141106	0.0244181	0.60387	0.0119094	0.0183575	0.516501	0.0121382	0.0183575	0.516501
fcrlb	No	No	0.326455	467.428	15	0.00432491	0.00755081	0.566798	0.984887	No	0.00204757	0.0154008	0.896267	0.00204757	0.024352	0.0170934	0.176168	3.71548e-05	0.00920378	0.996779	0.00431858	0.00920378	0.996779
enpp7	No	No	0.261562	317.305	16	-0.00492767	0.00865253	0.569012	0.984887	No	-0.0197484	0.0181497	0.294937	-0.0197484	0.00470111	0.0244772	0.850271	-0.0069046	0.0103101	0.503055	-0.00664877	0.0103101	0.503055
cd4	No	No	0.0539977	421.906	2	0.0104574	0.0184803	0.571484	0.984887	No	NA	NA	NA	NA	NA	NA	NA	NA	NA	NA	NA	NA	NA
acp6	Yes	No	0.545356	745.205	25	-0.00330524	0.00584575	0.571796	0.984887	No	0.00181576	0.0107657	0.867537	0.00181576	0.0207771	0.0172524	0.240217	-0.00275121	0.00719402	0.702142	-0.00243481	0.00719402	0.702142
art3	Yes	No	0.0461699	179.993	4	-0.011299	0.0201146	0.574298	0.984887	No	-0.00647156	0.0614071	0.925686	-0.00647156	-0.00961173	0.0314	0.779537	-0.00647038	0.0219575	0.768241	-0.00667347	0.0219575	0.768241
cxcl11	No	No	0.00981193	74.061	2	-0.0552608	0.0984715	0.574671	0.984887	No	NA	NA	NA	NA	NA	NA	NA	NA	NA	NA	NA	NA	NA
inhbb	No	No	0.0649604	452.689	2	0.0172763	0.0308166	0.575058	0.984887	No	NA	NA	NA	NA	NA	NA	NA	NA	NA	NA	NA	NA	NA
ftcd	No	No	0.00208122	27.6754	2	-0.0270463	0.0484907	0.577006	0.984887	No	NA	NA	NA	NA	NA	NA	NA	NA	NA	NA	NA	NA	NA
siglec8	No	No	0.216958	360.137	10	0.00517001	0.00933348	0.579633	0.984887	No	0.0101236	0.0128142	0.452288	0.0101236	-0.00911064	0.0203582	0.665078	0.00444934	0.0120504	0.711958	0.00425559	0.0120504	0.711958
mep1b	No	No	0.53122	729.384	24	-0.00324728	0.00587726	0.580595	0.984887	No	0.00107273	0.019527	0.956685	0.00107273	0.00387838	0.0136766	0.779271	-0.00280293	0.00825574	0.734224	0.0012637	0.00825574	0.734224
cdh15	No	No	0.0808281	145.729	9	-0.00948681	0.0171933	0.581103	0.984887	No	-0.0204047	0.0288187	0.50181	-0.0204047	0.0337358	0.0386772	0.408492	-0.0128756	0.0176973	0.466893	-0.0183459	0.0176973	0.466893
col5a1	No	No	0.037515	169.304	3	-0.0174582	0.0316604	0.581346	0.984887	No	-0.158177	0.0743686	0.27979	-0.158177	-0.0189895	0.0382318	0.668627	-0.0258996	0.0249261	0.298779	-0.0318162	0.0249261	0.298779
shisa5	No	No	0.0202857	92.0438	2	0.0204182	0.0371704	0.582791	0.984887	No	NA	NA	NA	NA	NA	NA	NA	NA	NA	NA	NA	NA	NA
tlr3	No	No	0.330318	335.542	22	0.00414785	0.00755672	0.583077	0.984887	No	0.00328867	0.0129955	0.802803	0.00328867	0.0104225	0.0181386	0.571666	0.0073083	0.0105433	0.488203	0.00870145	0.0105433	0.488203
cd2ap	No	No	0.0420947	217.145	3	0.0116684	0.0212658	0.583217	0.984887	No	-0.0365019	0.0538916	0.620993	-0.0365019	0.0332971	0.0506062	0.578168	0.00815622	0.0222001	0.713325	0.00516517	0.0222001	0.713325
cpm	No	Yes	0.0153364	57.8269	4	-0.0190985	0.0349693	0.584963	0.984887	No	0.0159724	0.09343	0.87999	0.0159724	0.011162	0.0564449	0.855881	0.00470976	0.041429	0.909489	0.0138049	0.041429	0.909489
acy3	Yes	No	0.0474012	159.99	4	-0.0107057	0.0196956	0.586746	0.984887	No	0.0242076	0.127409	0.866847	0.0242076	-0.0067961	0.0299582	0.835118	-0.00715071	0.0214045	0.738323	-0.00695322	0.0214045	0.738323
dkk3	No	No	0.0891342	244.511	6	-0.00791819	0.014589	0.587302	0.984887	No	-0.000917108	0.0256461	0.973187	-0.000917108	-0.00741352	0.0253308	0.781533	-0.00620297	0.0151948	0.683105	-0.00662214	0.0151948	0.683105
mbl2	No	No	0.357272	366.262	21	-0.00392316	0.00722933	0.587355	0.984887	No	0.0100933	0.0110071	0.370648	0.0100933	-0.00225704	0.0157522	0.887499	0.000466553	0.00922055	0.959645	0.00212713	0.00922055	0.959645
il17f	No	No	0.0177929	87.9072	3	-0.0174612	0.0322896	0.588666	0.984887	No	-0.147363	0.229345	0.63642	-0.147363	-0.0279897	0.0481145	0.619582	-0.0285734	0.0348013	0.411621	-0.0352423	0.0348013	0.411621
tff2	No	No	0.00719292	53.856	2	0.0277025	0.0512341	0.588711	0.984887	No	NA	NA	NA	NA	NA	NA	NA	NA	NA	NA	NA	NA	NA
nbl1	No	No	0.00553058	41.3318	2	-0.031334	0.0582224	0.590454	0.984887	No	NA	NA	NA	NA	NA	NA	NA	NA	NA	NA	NA	NA	NA
igsf9	No	No	0.0338277	155.722	3	0.012529	0.0233152	0.591008	0.984887	No	0.0294234	0.0446849	0.629295	0.0294234	-0.0019839	0.0308164	0.954525	0.0121353	0.0240764	0.614239	0.020884	0.0240764	0.614239
fcer1a	No	No	0.0103295	69.5383	2	-0.0391677	0.0730868	0.592024	0.984887	No	NA	NA	NA	NA	NA	NA	NA	NA	NA	NA	NA	NA	NA
plxdc1	No	No	0.0724928	161.61	7	-0.00852268	0.0159045	0.59205	0.984887	No	-0.0248665	0.0280426	0.415827	-0.0248665	-0.0121056	0.0248657	0.643644	-0.0124025	0.0179292	0.489097	-0.0131183	0.0179292	0.489097
fst	No	No	0.0106709	40.0836	4	-0.0441183	0.0823521	0.592147	0.984887	No	0.177051	0.366029	0.676375	0.177051	-0.131002	0.0571723	0.105824	-0.120902	0.0538766	0.0248285	-0.132286	0.0538766	0.0248285
igf2r	Yes	No	0.11938	251.402	8	0.00667321	0.0124582	0.592201	0.984887	No	-0.0207076	0.0297815	0.51287	-0.0207076	-0.026301	0.0255945	0.338328	0.00543557	0.0141636	0.701149	0.00333208	0.0141636	0.701149
lgals8	No	No	0.0357514	277.114	2	0.0150956	0.0282189	0.592687	0.984887	No	NA	NA	NA	NA	NA	NA	NA	NA	NA	NA	NA	NA	NA
ca5a	No	No	0.203144	336.72	11	-0.00516738	0.00969522	0.594046	0.984887	No	-0.0112005	0.0147105	0.465902	-0.0112005	0.00584802	0.0251024	0.820486	-0.00606625	0.0109278	0.578813	-0.00371267	0.0109278	0.578813
lgals7_lgals7b	No	No	0.0313415	119.578	3	0.0133883	0.0251553	0.59457	0.984887	No	0.0290696	0.0662542	0.736779	-0.0113307	0.0169965	0.0365273	0.687458	0.018613	0.0260614	0.475104	0.0194232	0.0260614	0.475104
swap70	No	No	0.020319	68.8219	4	-0.0162146	0.0304994	0.594977	0.984887	No	-0.041411	0.0714093	0.6206	-0.041411	-0.0608885	0.0510044	0.318353	-0.0105983	0.0366301	0.772327	-0.00529854	0.0366301	0.772327
erbb4	No	No	0.0388857	150.325	4	-0.011667	0.0219816	0.595583	0.984887	No	0.0736452	0.0815913	0.461998	0.0736452	-0.00156476	0.03415	0.966333	-0.000211145	0.0256641	0.993436	0.00307898	0.0256641	0.993436
fstl1	Yes	No	0.0154049	101.746	2	-0.0184377	0.0348223	0.596472	0.984887	No	NA	NA	NA	NA	NA	NA	NA	NA	NA	NA	NA	NA	NA
cpxm1	No	No	0.0529467	207.722	4	-0.0140289	0.0265055	0.596607	0.984887	No	-0.0359083	0.058832	0.603745	-0.0359083	0.0417397	0.0536664	0.493412	-0.0160842	0.0194463	0.408175	-0.0217843	0.0194463	0.408175
psg1	No	No	0.245619	239.195	20	-0.00571104	0.0108436	0.598419	0.984887	No	-4.7289e-05	0.0392543	0.999052	0.0148652	-0.0464468	0.0304412	0.143537	-0.00138644	0.0135155	0.918295	0.0217059	0.0135155	0.918295
penk	No	No	0.0549158	252.396	2	0.028036	0.0535249	0.600422	0.984887	No	NA	NA	NA	NA	NA	NA	NA	NA	NA	NA	NA	NA	NA
arsb	No	No	0.0590925	185.082	5	-0.00953636	0.0182391	0.601077	0.984887	No	-0.036448	0.038644	0.415173	-0.036448	-0.00666412	0.0329515	0.849599	-0.0129222	0.0197531	0.512992	-0.0123906	0.0197531	0.512992
il31ra	No	No	0.319684	549.362	11	0.00396003	0.00761187	0.602894	0.984887	No	-0.0178449	0.0178117	0.342581	-0.0178449	0.0317301	0.0172813	0.0962124	0.00371443	0.00956645	0.697811	0.00329413	0.00956645	0.697811
gpnmb	No	No	0.0978372	390.492	4	-0.00779438	0.0150135	0.60365	0.984887	No	-0.0329052	0.024072	0.305011	-0.0329052	-0.0222283	0.026812	0.467883	-0.00776819	0.015933	0.625867	-0.00959602	0.015933	0.625867
afap1	Yes	No	0.481453	635.999	19	0.00323676	0.00623563	0.603708	0.984887	No	-0.000275693	0.0108733	0.980067	-0.000275693	0.00168347	0.0130041	0.898431	0.00727466	0.00820132	0.375073	0.00490417	0.00820132	0.375073
brsk2	No	No	0.17752	410.703	7	0.00622005	0.0120222	0.604892	0.984887	No	-0.00435747	0.0222132	0.852204	-0.00435747	-0.00593066	0.0272208	0.834749	-0.000497825	0.0112383	0.964667	-0.00140719	0.0112383	0.964667
cd14	No	No	0.0431714	217.986	3	-0.0115339	0.0223064	0.605109	0.984887	No	-0.0769421	0.142357	0.684548	-0.0769421	-0.0320923	0.0385811	0.493015	-0.0170058	0.0203214	0.402682	-0.0182227	0.0203214	0.402682
il1r1	No	No	0.0254923	96.8477	4	0.0140248	0.0271565	0.605546	0.984887	No	-0.0107514	0.238231	0.968104	-0.0107514	-0.00840287	0.0470766	0.869709	-0.00404968	0.0304465	0.894186	-0.00768348	0.0304465	0.894186
fgl1	No	No	0.247838	314.32	14	0.00501546	0.00972834	0.606168	0.984887	No	0.0110235	0.0162824	0.511236	0.0110235	-0.00197919	0.0231865	0.933276	0.0160299	0.0113277	0.157038	0.0124076	0.0113277	0.157038
angptl4	No	No	0.0435311	338.316	2	0.0106916	0.0207394	0.606188	0.984887	No	NA	NA	NA	NA	NA	NA	NA	NA	NA	NA	NA	NA	NA
atxn3	No	No	0.0458575	127.796	6	0.00990626	0.0192849	0.607475	0.984887	No	0.00711506	0.0384654	0.86225	0.00711506	-0.0223917	0.0382505	0.583703	0.00566569	0.0218081	0.79502	0.00500626	0.0218081	0.79502
tmem132a	No	No	0.229719	387.636	11	0.00462505	0.00902685	0.608395	0.984887	No	0.0122839	0.0156777	0.453444	0.0122839	0.000797665	0.0257201	0.975869	0.0108825	0.00981044	0.26731	0.0108943	0.00981044	0.26731
nfu1	No	No	0.0112994	75.8567	2	-0.0210612	0.0411487	0.608769	0.984887	No	NA	NA	NA	NA	NA	NA	NA	NA	NA	NA	NA	NA	NA
procr	No	No	0.0834475	390.34	3	0.00758978	0.0148512	0.609313	0.984887	No	0.0242906	0.0194941	0.430536	0.0242906	0.0281401	0.0312909	0.463399	0.00961108	0.0149011	0.518934	0.0107111	0.0149011	0.518934
il7r	No	No	0.280687	385.768	16	-0.00406867	0.00796605	0.609525	0.984887	No	-0.0170479	0.0142201	0.250482	-0.0170479	-0.0104392	0.0236734	0.665524	-0.00617732	0.00920533	0.502183	-0.00620235	0.00920533	0.502183
ap1g2	No	No	0.0189843	85.7087	3	-0.032088	0.0629156	0.61004	0.984887	No	0.213844	0.0916829	0.257851	0.213844	0.050002	0.0548992	0.458545	0.00688403	0.0388011	0.85918	0.050002	0.0388011	0.85918
echdc3	No	No	0.206403	346.851	10	-0.00491454	0.0096451	0.610376	0.984887	No	-0.00427842	0.0130474	0.751395	-0.00427842	0.00277272	0.0213794	0.899663	-0.00470627	0.0109019	0.665964	-0.00510407	0.0109019	0.665964
ceacam5	No	No	0.0921521	725.616	2	0.00726448	0.0143079	0.611647	0.984887	No	NA	NA	NA	NA	NA	NA	NA	NA	NA	NA	NA	NA	NA
fcn1	No	No	0.113392	213.199	8	-0.00739791	0.0146154	0.612737	0.984887	No	0.0392547	0.0430799	0.397316	0.0392547	0.0061698	0.0282386	0.833282	-0.00319379	0.0142076	0.82214	-0.00136064	0.0142076	0.82214
icoslg	Yes	No	0.0227953	49.0967	8	-0.0129276	0.0256957	0.614892	0.984887	No	0.0860182	0.0672515	0.248116	0.0860182	-0.00628513	0.0512825	0.905901	-0.00614294	0.034048	0.856823	-0.00350974	0.034048	0.856823
rgmb	No	No	0.0163737	124.414	2	0.0205497	0.0410257	0.616442	0.984887	No	NA	NA	NA	NA	NA	NA	NA	NA	NA	NA	NA	NA	NA
cyb5r2	No	No	0.0550364	152.931	5	-0.00912576	0.0184024	0.619964	0.984887	No	0.00382047	0.0426974	0.934341	0.00382047	-0.0465726	0.0335699	0.237633	-0.0109259	0.0217005	0.614621	-0.00899554	0.0217005	0.614621
icam3	No	No	0.0598489	190.887	5	-0.0152387	0.0308367	0.621184	0.984887	No	-0.122374	0.0467389	0.0791215	-0.122374	-0.026743	0.0286027	0.40273	-0.0298906	0.0199669	0.134392	-0.0309919	0.0199669	0.134392
notch3	No	No	0.00657642	49.6364	2	-0.0269579	0.0545849	0.621398	0.984887	No	NA	NA	NA	NA	NA	NA	NA	NA	NA	NA	NA	NA	NA
nptx2	No	No	0.0593587	140.229	6	-0.0100393	0.0203511	0.621799	0.984887	No	-0.0636717	0.0375793	0.165451	-0.0636717	0.0279666	0.0617296	0.669496	-0.0175673	0.0187971	0.350005	-0.0235697	0.0187971	0.350005
cd200	No	No	0.0236081	119.339	3	-0.014246	0.0289049	0.622112	0.984887	No	0.0448517	0.0594218	0.588383	0.0448517	-0.0121006	0.0439395	0.808858	-0.00963321	0.0317346	0.761467	-0.00730279	0.0317346	0.761467
psapl1	Yes	No	0.208871	291.848	13	-0.00500893	0.010174	0.622488	0.984887	No	-0.00736477	0.0170578	0.674261	-0.00736477	-0.0149992	0.021549	0.499656	-0.00761818	0.0112742	0.499221	-0.00880927	0.0112742	0.499221
muc13	No	No	0.0302674	150.224	3	-0.0121583	0.0249077	0.625455	0.984887	No	-0.020307	0.121256	0.894364	-0.020307	-0.00178394	0.0352502	0.964238	-0.00451293	0.0264567	0.864556	-0.00445488	0.0264567	0.864556
fam3d	Yes	No	0.0502715	351.339	2	-0.00942551	0.0194772	0.628438	0.984887	No	NA	NA	NA	NA	NA	NA	NA	NA	NA	NA	NA	NA	NA
leg1	No	No	0.0717613	242.982	5	-0.0092449	0.0191303	0.628912	0.984887	No	-0.0428858	0.0414475	0.376901	-0.0428858	0.0661329	0.0475811	0.236913	-0.00807491	0.0166846	0.628405	-0.0142187	0.0166846	0.628405
vsir	No	No	0.0527369	206.101	4	-0.00991925	0.0205429	0.629199	0.984887	No	0.00842699	0.041642	0.858347	0.00842699	-0.0172379	0.0487048	0.746808	-0.00103782	0.019419	0.957379	-6.21986e-05	0.019419	0.957379
vcan	Yes	No	0.190611	251.245	15	-0.00475856	0.00985885	0.629331	0.984887	No	0.00898937	0.0217884	0.686641	0.00898937	-0.0180059	0.022754	0.441953	-0.00363906	0.0124789	0.77058	-0.00346206	0.0124789	0.77058
f11	No	No	0.0912941	189.192	7	0.00920218	0.019088	0.62974	0.984887	No	0.0524002	0.024822	0.0885056	0.0524002	-0.0987092	0.0636699	0.172041	0.017606	0.0157321	0.263093	0.025996	0.0157321	0.263093
il34	No	No	0.210288	479.745	9	0.00438778	0.00910629	0.629919	0.984887	No	-0.0231157	0.0172045	0.221001	-0.0231157	-0.00535558	0.0189122	0.784228	-0.00586054	0.0111226	0.598261	-0.00605971	0.0111226	0.598261
atrn	No	No	0.180302	587.649	5	-0.0069961	0.0145239	0.630022	0.984887	No	0.0011849	0.0212908	0.959117	0.0011849	0.0238886	0.0337934	0.518633	-0.0031216	0.0102412	0.760512	-0.00188754	0.0102412	0.760512
serpinf1	No	No	0.0472935	130.745	5	0.00960908	0.0200062	0.631011	0.984887	No	0.204705	0.125198	0.200553	0.204705	0.00999866	0.0422893	0.824709	0.021235	0.0220342	0.335181	0.0245209	0.0220342	0.335181
pltp	No	No	0.085348	278.984	5	-0.00706725	0.0147487	0.631812	0.984887	No	-0.0287694	0.0248985	0.331571	-0.0287694	-0.00439667	0.0300874	0.890887	-0.00992069	0.0147122	0.500109	-0.0100697	0.0147122	0.500109
ggt1	No	No	0.0364307	186.646	4	0.0136097	0.0284263	0.6321	0.984887	No	0.0051312	0.0670991	0.946005	0.0051312	0.0272484	0.0487293	0.615069	0.0346925	0.0245125	0.15698	0.0363779	0.0245125	0.15698
agrp	No	No	0.00204525	30.7149	2	0.0291634	0.0611203	0.633257	0.984887	No	NA	NA	NA	NA	NA	NA	NA	NA	NA	NA	NA	NA	NA
azu1	No	No	0.029373	144.924	3	0.0122969	0.0258382	0.634131	0.984887	No	0.0285717	0.0357807	0.57102	0.0285717	-0.024956	0.0401827	0.597908	0.01268	0.0265665	0.633153	0.023557	0.0265665	0.633153
idua	No	No	0.225433	395.317	11	-0.00431815	0.0090995	0.635109	0.984887	No	-0.0262743	0.0218459	0.259773	-0.0262743	0.0138585	0.0225184	0.552018	-0.0091434	0.0134343	0.496124	-0.0234547	0.0134343	0.496124
prkg1	No	No	0.0178172	118.203	2	0.0153987	0.0325275	0.635923	0.984887	No	NA	NA	NA	NA	NA	NA	NA	NA	NA	NA	NA	NA	NA
f3	Yes	No	0.0324375	83.0079	6	-0.0134093	0.0283646	0.636394	0.984887	No	-0.00102716	0.0629811	0.987769	-0.00102716	-0.0366561	0.0503819	0.499507	-0.0228195	0.0307994	0.45875	-0.0288757	0.0307994	0.45875
fabp2	Yes	No	0.0278052	141.324	3	-0.0121896	0.0258106	0.636734	0.984887	No	0.00312001	0.0636882	0.968838	0.00312001	-0.00873553	0.0393219	0.844816	-0.00855587	0.0270511	0.751786	-0.00852406	0.0270511	0.751786
dpp7	No	No	0.0570104	147.989	7	0.00990204	0.0209931	0.637154	0.984887	No	-0.0201534	0.0316131	0.551843	-0.0201534	0.00264737	0.0377465	0.946365	-0.0229753	0.0217249	0.290259	-0.0209182	0.0217249	0.290259
hsdl2	No	No	0.227156	477.623	8	0.00623135	0.0132286	0.637604	0.984887	No	0.0216977	0.0426525	0.629116	0.0110375	0.0110184	0.0248851	0.671291	0.00593831	0.0113789	0.601759	0.00514626	0.0113789	0.601759
grhpr	No	No	0.0285984	196.426	2	-0.0120314	0.0255706	0.637985	0.984887	No	NA	NA	NA	NA	NA	NA	NA	NA	NA	NA	NA	NA	NA
cntnap2	No	No	0.142616	351.757	7	-0.00722747	0.0153697	0.638183	0.984887	No	0.0194929	0.0220725	0.417598	0.0194929	0.0119792	0.0255643	0.655903	-0.00011311	0.0119302	0.992435	0.00170592	0.0119302	0.992435
robo1	No	No	0.0302805	92.6415	5	-0.0115825	0.0247228	0.639432	0.984887	No	-0.002944	0.0749393	0.971131	-0.002944	-0.0229065	0.0414095	0.609607	-0.0161087	0.027082	0.551969	-0.0168705	0.027082	0.551969
il4r	No	No	0.0469103	364.419	2	-0.0122354	0.0261519	0.639886	0.984887	No	NA	NA	NA	NA	NA	NA	NA	NA	NA	NA	NA	NA	NA
esm1	No	No	0.0291128	110.977	3	-0.019533	0.0418849	0.640965	0.984887	No	-0.16838	0.324878	0.695587	-0.0565748	-0.0271641	0.0519339	0.653112	-0.0341789	0.0309422	0.26933	-0.0412	0.0309422	0.26933
hddc2	No	No	0.196396	360.292	10	-0.0045062	0.00968136	0.641608	0.984887	No	-0.00812897	0.0209674	0.708353	-0.00812897	-0.00756262	0.0222492	0.741726	-0.00233423	0.0112502	0.835632	-0.00639431	0.0112502	0.835632
oxt	Yes	Yes	0.1813	300.747	11	0.00567302	0.0122067	0.642113	0.984887	No	-0.00592935	0.0226658	0.799519	-0.00592935	-0.0272793	0.0334093	0.433224	0.000879992	0.0125683	0.94418	-0.00209668	0.0125683	0.94418
itgbl1	No	No	0.132316	203.259	10	-0.00560755	0.0120913	0.642815	0.984887	No	-0.0648883	0.0390737	0.13536	-0.0648883	0.0130582	0.0289794	0.662934	-0.0059933	0.0173394	0.729609	0.000767936	0.0173394	0.729609
pdgfra	No	No	0.0349509	268.456	2	0.0141927	0.0306381	0.643193	0.984887	No	NA	NA	NA	NA	NA	NA	NA	NA	NA	NA	NA	NA	NA
crip2	No	No	0.00899445	133.527	2	-0.04154	0.0896766	0.643207	0.984887	No	NA	NA	NA	NA	NA	NA	NA	NA	NA	NA	NA	NA	NA
smoc1	No	No	0.0652999	104.388	10	0.00787438	0.0170001	0.643224	0.984887	No	0.0254861	0.0353155	0.49105	0.0254861	0.0384719	0.0351378	0.302001	0.0130232	0.020081	0.516641	0.0148483	0.020081	0.516641
il18	No	No	0.0504782	196.127	4	-0.00880535	0.0191227	0.645181	0.984887	No	-0.024734	0.0480941	0.658242	-0.024734	0.0180325	0.0380038	0.667549	-0.00965879	0.0199785	0.62877	-0.0146579	0.0199785	0.62877
ly6d	No	No	0.133881	227.985	11	-0.00536126	0.0116632	0.645751	0.984887	No	0.0337637	0.0400439	0.420978	0.0337637	-0.0389942	0.0361249	0.305744	-0.012742	0.0131273	0.331726	-0.0157897	0.0131273	0.331726
cd28	No	No	0.0207275	153.233	2	-0.025894	0.0568858	0.64897	0.984887	No	NA	NA	NA	NA	NA	NA	NA	NA	NA	NA	NA	NA	NA
serpina3	No	No	0.0780812	187.838	6	-0.0106663	0.0234405	0.649084	0.984887	No	-0.0595922	0.0343986	0.158237	-0.0595922	0.0594873	0.0583308	0.354592	-0.0206015	0.0190044	0.278349	-0.0421746	0.0190044	0.278349
paep	No	No	0.217924	315.087	13	-0.00526831	0.0116113	0.650029	0.984887	No	0.000485812	0.022209	0.98294	0.000485812	0.0197308	0.0270791	0.480204	-0.013906	0.0116235	0.231552	-0.0244372	0.0116235	0.231552
ccl24	No	No	0.45082	677.284	18	-0.00291226	0.00642848	0.650531	0.984887	No	-0.0182329	0.0118153	0.142337	-0.0182329	-0.00368973	0.0167733	0.82851	-0.00175743	0.00962265	0.855085	0.00567047	0.00962265	0.855085
gfral	No	No	0.111714	162.461	10	-0.00585049	0.0129306	0.650942	0.984887	No	-0.0028174	0.0281632	0.922775	-0.0028174	0.0061857	0.026372	0.819803	0.00485459	0.0165453	0.769208	0.0085913	0.0165453	0.769208
tnfsf14	No	No	0.0548185	170.607	5	0.00822238	0.0181895	0.651239	0.984887	No	0.0175173	0.0314852	0.616767	0.0175173	-0.0174265	0.0355986	0.6501	0.00358338	0.0204039	0.86059	-0.000110714	0.0204039	0.86059
ism1	No	No	0.0506025	131.508	6	0.01149	0.0254454	0.651589	0.984887	No	-0.0567369	0.0602679	0.399796	-0.0567369	-0.00107926	0.0327832	0.975011	0.00844069	0.0238913	0.723866	0.00957801	0.0238913	0.723866
ptprn2	No	No	0.0168951	83.9911	3	-0.0147687	0.0328811	0.65332	0.984887	No	-0.163773	0.118705	0.399279	-0.163773	0.0239171	0.0627835	0.739901	-0.0191584	0.0364365	0.599026	-0.0363899	0.0364365	0.599026
col28a1	No	No	0.308951	322.565	19	-0.00349264	0.00779113	0.653948	0.984887	No	-0.00183432	0.0127024	0.886877	-0.00183432	0.000393634	0.0195869	0.984187	-0.00891816	0.00992297	0.368792	-0.0060328	0.00992297	0.368792
tnfrsf12a	No	No	0.00416024	31.0481	2	0.0299231	0.066835	0.654358	0.984887	No	NA	NA	NA	NA	NA	NA	NA	NA	NA	NA	NA	NA	NA
cxcl6	No	No	0.120871	294.248	8	-0.00551628	0.0123452	0.654992	0.984887	No	-0.0327962	0.0232644	0.208293	-0.0327962	0.032373	0.0388417	0.432102	-0.00909299	0.0131713	0.489966	-0.0094468	0.0131713	0.489966
ccl13	No	No	0.0443748	231.573	3	-0.0123958	0.0278949	0.656772	0.984887	No	-0.0836611	0.0426119	0.299906	-0.0836611	0.0298616	0.0415743	0.547165	-0.0130048	0.0229851	0.571536	-0.0340878	0.0229851	0.571536
fcar	No	No	0.196698	278.709	14	0.00384696	0.00866951	0.657235	0.984887	No	-0.0068648	0.0192189	0.727153	-0.0068648	0.0116432	0.017264	0.511858	0.00232262	0.0108056	0.829809	-0.0012233	0.0108056	0.829809
rarres1	No	No	0.158372	340.428	8	-0.00479001	0.0108215	0.658027	0.984887	No	-0.0158924	0.0236767	0.52706	-0.0158924	-0.0071486	0.0211285	0.745029	-0.00525555	0.0126235	0.677169	-0.00525377	0.0126235	0.677169
golga3	No	No	0.00760908	51.0842	2	0.0553582	0.12534	0.658733	0.984887	No	NA	NA	NA	NA	NA	NA	NA	NA	NA	NA	NA	NA	NA
il1rl1	Yes	No	0.150642	203.719	14	0.00560435	0.0126909	0.658776	0.984887	No	0.0160514	0.0446423	0.725428	0.0160514	-0.0168587	0.0252625	0.516225	0.0149965	0.0135599	0.268751	0.0140531	0.0135599	0.268751
c7	Yes	No	0.236157	268.874	15	-0.00383442	0.00870072	0.659429	0.984887	No	-0.0192984	0.0149382	0.218892	-0.0192984	0.0101441	0.0223407	0.656741	-0.0135337	0.0114649	0.237822	-0.00884994	0.0114649	0.237822
ca9	No	No	0.0111311	84.1419	2	-0.0180888	0.0412401	0.660935	0.984887	No	NA	NA	NA	NA	NA	NA	NA	NA	NA	NA	NA	NA	NA
pigr	No	No	0.0143715	106.689	2	0.0156381	0.0357664	0.661946	0.984887	No	NA	NA	NA	NA	NA	NA	NA	NA	NA	NA	NA	NA	NA
ahsg	No	No	0.243464	286.5	15	-0.00427898	0.00985933	0.664286	0.984887	No	-0.0155478	0.0149935	0.318652	-0.0155478	-0.00947616	0.0259611	0.720557	-0.00534539	0.0100615	0.59523	-0.00532042	0.0100615	0.59523
tpsab1	No	No	0.520468	900.432	18	0.00300439	0.00693475	0.664843	0.984887	No	0.00600582	0.0102722	0.566926	0.00600582	0.00755225	0.0141599	0.600692	-0.00566233	0.0080545	0.482054	-0.00167139	0.0080545	0.482054
orm1	Yes	No	0.0571955	101.053	8	0.0107686	0.0249311	0.665787	0.984887	No	0.02278	0.0654963	0.739863	0.02278	0.0131691	0.0474466	0.789372	0.0192909	0.0258522	0.455547	0.0352495	0.0258522	0.455547
hnmt	No	No	0.17689	349.292	9	-0.00441015	0.0103476	0.669961	0.984887	No	-0.00672388	0.0177643	0.716273	-0.00672388	0.00370127	0.0225905	0.873919	-0.00376724	0.0115786	0.744907	-0.00312926	0.0115786	0.744907
fndc1	No	No	0.128327	217.41	9	0.00735574	0.0173637	0.671837	0.984887	No	0.025554	0.0329629	0.46358	0.025554	0.0105348	0.0258385	0.694173	0.0254959	0.0141868	0.0723101	0.024389	0.0141868	0.0723101
ada2	No	No	0.0177442	133.092	2	0.0139751	0.0330573	0.672474	0.984887	No	NA	NA	NA	NA	NA	NA	NA	NA	NA	NA	NA	NA	NA
megf10	Yes	No	0.153545	383.554	7	0.00573583	0.0136406	0.674122	0.984887	No	-0.028346	0.0309094	0.401178	-0.028346	0.00510715	0.0225059	0.828016	0.0144569	0.0132717	0.276018	0.0121338	0.0132717	0.276018
serpinb8	No	No	0.349406	574.422	14	0.00327795	0.00779883	0.674257	0.984887	No	0.00562923	0.014219	0.69913	0.00562923	0.0118043	0.0181758	0.527354	0.00621276	0.00814848	0.445795	0.00627247	0.00814848	0.445795
ccn4	No	No	0.166831	332.46	9	0.00441477	0.0105884	0.67672	0.984887	No	0.00924779	0.0197177	0.653319	0.00924779	0.0143405	0.0220012	0.532803	0.00311546	0.0125853	0.804485	0.0075427	0.0125853	0.804485
dnmbp	No	No	0.0166445	124.501	2	0.0141771	0.0340521	0.677164	0.984887	No	NA	NA	NA	NA	NA	NA	NA	NA	NA	NA	NA	NA	NA
mfap4	No	No	0.0295288	198.264	2	-0.0102663	0.0246594	0.677174	0.984887	No	NA	NA	NA	NA	NA	NA	NA	NA	NA	NA	NA	NA	NA
spint1	No	No	0.0502601	195.711	4	-0.00757506	0.0182265	0.677698	0.984887	No	-0.000986619	0.0248682	0.971957	-0.000986619	-9.69812e-05	0.0388001	0.998163	-0.00717506	0.0191216	0.707487	-0.00666875	0.0191216	0.707487
trem2	No	No	0.00407285	30.2746	2	0.027438	0.0663113	0.679039	0.984887	No	NA	NA	NA	NA	NA	NA	NA	NA	NA	NA	NA	NA	NA
tctn3	No	No	0.267036	303.527	15	-0.00461745	0.0111657	0.679212	0.984887	No	-0.00465942	0.0167277	0.784975	-0.00146237	-0.0180012	0.0275915	0.524699	-0.00548227	0.0124375	0.659367	-0.00505386	0.0124375	0.659367
pxn	No	No	0.205844	415.667	9	0.00488783	0.0118616	0.680287	0.984887	No	-0.0199409	0.0165318	0.266916	-0.0199409	0.0416432	0.0398016	0.326016	0.00140305	0.0104113	0.8928	0.00212644	0.0104113	0.8928
colec12	No	No	0.0279162	70.8469	7	-0.0101203	0.0247726	0.682887	0.984887	No	0.00864578	0.0716229	0.90862	0.00864578	-0.0189001	0.046658	0.699468	-0.0151017	0.0300888	0.615733	-0.0256299	0.0300888	0.615733
omp	No	No	0.0151832	99.3796	2	-0.0141267	0.034662	0.683599	0.984887	No	NA	NA	NA	NA	NA	NA	NA	NA	NA	NA	NA	NA	NA
mepe	Yes	No	0.0115122	57.4742	3	-0.0163285	0.0400859	0.68376	0.984887	No	0.0534582	0.143382	0.772807	0.0534582	-0.00487926	0.0535847	0.935746	-0.00811815	0.043506	0.851976	-0.00553288	0.043506	0.851976
cdh2	No	No	0.00837449	41.7306	3	0.0190303	0.0467948	0.684246	0.984887	No	0.0570304	0.117913	0.713207	0.0570304	0.000117222	0.0611936	0.998645	0.0151313	0.0507684	0.765669	0.00789177	0.0507684	0.765669
mansc4	No	No	0.312426	343.411	17	-0.0031382	0.00772158	0.684434	0.984887	No	0.00429677	0.0171265	0.805308	0.00429677	0.0100209	0.0187348	0.600087	-0.0077514	0.0103339	0.453198	-0.00503463	0.0103339	0.453198
pglyrp4	No	No	0.0979976	349.319	5	-0.00658084	0.0162301	0.685131	0.984887	No	0.0195236	0.0293198	0.553111	0.0195236	-0.0256197	0.0312787	0.458734	-0.00109185	0.0144375	0.939716	0.00528938	0.0144375	0.939716
pi16	No	No	0.0482778	112.977	6	-0.012457	0.0308373	0.686244	0.984887	No	0.0666796	0.0579015	0.313633	0.0666796	-0.0276257	0.0507164	0.609358	-0.0121776	0.0228801	0.594564	-0.0130893	0.0228801	0.594564
spink6	No	No	0.0626953	499.994	2	-0.0069742	0.0172753	0.686426	0.984887	No	NA	NA	NA	NA	NA	NA	NA	NA	NA	NA	NA	NA	NA
sez6l2	No	No	0.0242657	91.618	4	-0.0110609	0.027419	0.686653	0.984887	No	-0.0278921	0.0764485	0.750193	-0.0278921	-0.0349988	0.0516974	0.546938	-0.00377046	0.0334025	0.910126	0.00963949	0.0334025	0.910126
ccs	No	No	0.118016	281.11	7	0.00503008	0.0124856	0.687043	0.984887	No	0.00400332	0.0622009	0.951177	0.00400332	-0.0189297	0.0325084	0.581569	0.00312641	0.0129629	0.809415	0.00272956	0.0129629	0.809415
sftpa2	No	No	0.306792	800.662	8	-0.00519537	0.0129034	0.687217	0.984887	No	-0.0123548	0.0198239	0.556067	-0.0123548	0.0087519	0.0220483	0.703234	-0.000330127	0.00910113	0.971064	-0.00298903	0.00910113	0.971064
lilra6	No	No	0.189564	239.895	14	0.00431572	0.010825	0.690129	0.984887	No	-0.00723977	0.0237189	0.765418	-0.00723977	-0.0157952	0.0223178	0.491602	0.00791572	0.0136401	0.561695	0.00346751	0.0136401	0.561695
cd207	No	No	0.143549	404.945	6	-0.00456873	0.0114877	0.690847	0.984887	No	-0.0101127	0.0247209	0.70344	-0.0101127	0.00436706	0.0203936	0.838897	-0.00443741	0.0126483	0.725716	-0.00281917	0.0126483	0.725716
scn4b	No	No	0.241135	317.636	14	0.00508013	0.0127982	0.691411	0.984887	No	0.0132531	0.0275228	0.6388	0.0132531	-0.0384271	0.0261003	0.164736	0.000766453	0.0136908	0.955355	0.0141475	0.0136908	0.955355
comp	Yes	Yes	0.0251425	125.911	3	0.0106538	0.0268432	0.691447	0.984887	No	-0.0188315	0.040398	0.722305	-0.0188315	0.0537101	0.0540311	0.424943	0.00901248	0.0281573	0.748911	-0.00534768	0.0281573	0.748911
adam22	No	No	0.163216	318.67	10	-0.00515585	0.0129959	0.691569	0.984887	No	-0.0450118	0.0282406	0.149631	-0.0450118	-0.0328617	0.0267384	0.250233	-0.00811584	0.01239	0.512448	-0.011621	0.01239	0.512448
clec7a	No	No	0.269195	424.316	13	0.00365849	0.00923234	0.691907	0.984887	No	-0.00547489	0.0136496	0.696026	-0.0115516	-0.00197538	0.0206087	0.92522	0.00423371	0.0120882	0.726163	0.00435725	0.0120882	0.726163
il22	No	No	0.0074007	49.5368	2	0.0193176	0.0487774	0.692078	0.984887	No	NA	NA	NA	NA	NA	NA	NA	NA	NA	NA	NA	NA	NA
dscam	No	No	0.113239	212.604	8	0.00713184	0.0180127	0.692153	0.984887	No	0.00431096	0.0293081	0.887878	0.00431096	0.0269802	0.0263567	0.340065	0.0099502	0.0151179	0.510428	0.0102655	0.0151179	0.510428
klk7	No	No	0.123863	358.639	5	0.00493279	0.0124626	0.692247	0.984887	No	-0.00411573	0.0191721	0.843787	-0.00411573	0.00380459	0.0207338	0.863334	0.0058166	0.0131026	0.657095	0.00241309	0.0131026	0.657095
lilra2	No	No	0.169143	503.443	6	-0.0040164	0.0101908	0.693492	0.984887	No	-0.0101155	0.0128467	0.475083	-0.0101155	0.00625653	0.0193682	0.759744	-0.0032719	0.0111181	0.76854	-0.00564973	0.0111181	0.76854
prss22	No	No	0.0483987	131.423	5	0.00776899	0.0197164	0.693553	0.984887	No	0.0390147	0.0438975	0.439597	0.0390147	-0.0162802	0.037627	0.687559	0.00752894	0.0213283	0.724087	0.00915214	0.0213283	0.724087
tmprss5	No	No	0.234688	298.807	16	-0.00400932	0.0101857	0.693859	0.984887	No	0.0102757	0.0216854	0.64291	0.0093156	-0.0215047	0.0198824	0.296515	-0.000914846	0.0121418	0.939939	-0.00273249	0.0121418	0.939939
ocln	No	No	0.0156694	106.059	2	0.030852	0.0785512	0.694495	0.984887	No	NA	NA	NA	NA	NA	NA	NA	NA	NA	NA	NA	NA	NA
klk4	No	No	0.12919	221.675	10	0.00525108	0.0134677	0.696609	0.984887	No	0.0111927	0.04578	0.813006	0.0111927	-0.000549081	0.0253318	0.98318	0.00309724	0.0146269	0.832302	0.00533173	0.0146269	0.832302
enpp2	Yes	Yes	0.033307	172.215	3	-0.00920727	0.0236255	0.696745	0.984887	No	0.0107698	0.0457046	0.852675	0.0107698	-0.00572302	0.0399119	0.899124	-0.00690251	0.0244855	0.778019	-0.00683122	0.0244855	0.778019
acp5	No	No	0.0909654	248.136	7	0.00551084	0.0142086	0.698126	0.984887	No	-0.0154407	0.0315757	0.645532	-0.0154407	-0.0245426	0.0353103	0.513024	-0.0157571	0.0175404	0.369008	-0.0167712	0.0175404	0.369008
pvalb	No	No	0.20695	298.311	13	0.0038129	0.00983674	0.698299	0.984887	No	0.0120484	0.0172656	0.499772	0.00859574	0.00344799	0.0218775	0.877389	-0.0027921	0.0122645	0.819912	0.00279342	0.0122645	0.819912
susd4	No	No	0.0800077	288.856	4	0.00591554	0.0152713	0.698487	0.984887	No	0.00888671	0.0650858	0.9039	0.00888671	0.00949823	0.0287187	0.762599	0.00500756	0.0162836	0.758446	0.00464106	0.0162836	0.758446
xcl1	Yes	No	0.204363	274.063	15	-0.00478638	0.0123629	0.698641	0.984887	No	0.0408403	0.0254798	0.132977	0.0408403	-0.0350147	0.0308612	0.275602	0.00336725	0.0116018	0.771635	-9.70776e-05	0.0116018	0.771635
acadsb	No	No	0.0286624	196.879	2	0.00982619	0.025471	0.69966	0.984887	No	NA	NA	NA	NA	NA	NA	NA	NA	NA	NA	NA	NA	NA
ogfr	No	No	0.00611261	45.3208	2	-0.0484869	0.125977	0.70032	0.984887	No	NA	NA	NA	NA	NA	NA	NA	NA	NA	NA	NA	NA	NA
ninj1	No	No	0.0354945	177.6	3	0.0089169	0.0231681	0.700327	0.984887	No	0.0448562	0.0444226	0.496908	0.0448562	-0.0475973	0.0447911	0.39928	0.00877055	0.0244296	0.719585	0.0198568	0.0244296	0.719585
fam13a	No	No	0.0216397	73.394	4	-0.0217693	0.056655	0.700798	0.984887	No	0.0196395	0.247577	0.943996	0.0196395	-0.018653	0.0833195	0.837236	-0.0183816	0.0451205	0.683723	-0.0751122	0.0451205	0.683723
sned1	No	No	0.0158923	70.0057	3	0.018734	0.0487576	0.700811	0.984887	No	-0.35345	0.263172	0.407451	-0.35345	0.086009	0.0677342	0.331905	0.0338982	0.0413379	0.4122	-0.0526517	0.0413379	0.4122
cdkn1a	No	No	0.010954	81.6142	2	0.0167809	0.0437005	0.70098	0.984887	No	NA	NA	NA	NA	NA	NA	NA	NA	NA	NA	NA	NA	NA
msmb	No	No	0.0562954	294.709	3	0.0107296	0.0280726	0.702305	0.984887	No	0.0453532	0.197636	0.856396	0.0453532	0.0170351	0.0382998	0.699979	0.00990504	0.0296288	0.73815	0.00753252	0.0296288	0.73815
crym	No	No	0.0652491	449.955	2	-0.00644466	0.0168732	0.702501	0.984887	No	NA	NA	NA	NA	NA	NA	NA	NA	NA	NA	NA	NA	NA
hrg	No	No	0.0392649	77.6115	7	0.00821554	0.0216745	0.704657	0.984887	No	0.163125	0.102564	0.172601	0.163125	0.0286132	0.0410901	0.512268	0.00374925	0.0267359	0.888476	-0.00598065	0.0267359	0.888476
fcgr2b	No	No	0.110297	358.919	5	0.00488886	0.0130078	0.707036	0.984887	No	0.0205461	0.0350537	0.598968	0.0205461	0.00785578	0.0261235	0.778613	0.00751048	0.0136115	0.581102	0.00785578	0.0136115	0.581102
hpcal1	No	No	0.0144418	73.1941	3	0.0135171	0.0360694	0.707845	0.984887	No	-0.0261433	0.0842141	0.808374	-0.0261433	-0.0123278	0.0530375	0.83782	-9.98298e-05	0.0384516	0.997928	-0.00309713	0.0384516	0.997928
pon3	No	No	0.0954359	261.705	6	0.005256	0.0141112	0.709543	0.984887	No	0.0159693	0.0214422	0.497793	0.0159693	-0.0105105	0.0245142	0.685948	0.0070595	0.0152063	0.642471	0.00769696	0.0152063	0.642471
cd80	No	No	0.0337212	93.1149	5	-0.0135098	0.0363338	0.710024	0.984887	No	-0.184056	0.0986151	0.158817	-0.184056	-0.00941864	0.048516	0.855531	-0.0360963	0.0275	0.18932	-0.0404801	0.0275	0.18932
egfl7	No	No	0.0150781	110.829	2	-0.013114	0.0359735	0.71545	0.984887	No	NA	NA	NA	NA	NA	NA	NA	NA	NA	NA	NA	NA	NA
slamf1	No	No	0.00898433	65.9944	2	0.0167777	0.0461114	0.715968	0.984887	No	NA	NA	NA	NA	NA	NA	NA	NA	NA	NA	NA	NA	NA
adamtsl2	No	No	0.00754147	50.6724	2	-0.0182145	0.0502041	0.716748	0.984887	No	NA	NA	NA	NA	NA	NA	NA	NA	NA	NA	NA	NA	NA
galnt10	No	No	0.10997	227.531	9	0.00466051	0.0128496	0.71683	0.984887	No	-0.00725174	0.0329406	0.83204	-0.00725174	0.00281206	0.0272938	0.920476	0.011543	0.0147764	0.434698	0.0115439	0.0147764	0.434698
pdgfrb	Yes	No	0.346746	378.559	21	-0.0026919	0.00743181	0.717192	0.984887	No	0.00135755	0.0134559	0.920696	0.00135755	-0.00225982	0.0188492	0.905767	0.00211656	0.0110483	0.848077	0.000818116	0.0110483	0.848077
f2r	No	No	0.00780698	58.4898	2	-0.0288563	0.0801271	0.718748	0.984887	No	NA	NA	NA	NA	NA	NA	NA	NA	NA	NA	NA	NA	NA
nphs1	No	No	0.12803	270.961	7	-0.00585604	0.0162623	0.718774	0.984887	No	-0.00930259	0.0285547	0.757782	-0.00930259	0.0245581	0.0335098	0.49127	-0.00192108	0.0134529	0.886448	0.000396355	0.0134529	0.886448
abo	No	No	0.480925	618.395	22	0.00245628	0.00684908	0.719872	0.984887	No	0.000255093	0.0135952	0.985216	0.000255093	0.0112566	0.0138425	0.425234	0.00946947	0.00879508	0.281624	0.00757935	0.00879508	0.281624
gipc3	No	No	0.0311797	213.616	2	-0.00893398	0.0251077	0.721971	0.984887	No	NA	NA	NA	NA	NA	NA	NA	NA	NA	NA	NA	NA	NA
fabp9	No	No	0.00657797	49.0258	2	0.0186446	0.0526826	0.72341	0.984887	No	NA	NA	NA	NA	NA	NA	NA	NA	NA	NA	NA	NA	NA
ca12	No	No	0.0605486	158.27	6	0.00683446	0.0195216	0.726266	0.984887	No	0.00300844	0.0586324	0.961538	0.00300844	0.00213359	0.0378292	0.957207	0.00103006	0.0214215	0.961648	-0.000159212	0.0214215	0.961648
dkk1	No	No	0.00882805	66.5685	2	-0.0329872	0.0943781	0.726698	0.984887	No	NA	NA	NA	NA	NA	NA	NA	NA	NA	NA	NA	NA	NA
tacc3	No	No	0.0262267	198.47	2	-0.0189879	0.0543871	0.726995	0.984887	No	NA	NA	NA	NA	NA	NA	NA	NA	NA	NA	NA	NA	NA
lipf	No	No	0.0379076	256.226	3	-0.00749482	0.0214917	0.727292	0.984887	No	0.073588	0.0705224	0.48646	0.073588	0.0122135	0.0355945	0.764213	-0.00545256	0.022638	0.809665	-0.00385651	0.022638	0.809665
nudt2	No	No	0.0420303	215.525	3	-0.00865713	0.0249076	0.728163	0.984887	No	0.0908353	0.0689995	0.413563	0.0908353	0.0138888	0.0318959	0.705729	-0.0016012	0.0218319	0.941534	0.00149461	0.0218319	0.941534
prr4	No	No	0.251349	228.495	19	0.00379175	0.0109316	0.728695	0.984887	No	-0.0177436	0.0229299	0.449666	-0.0177436	0.0032505	0.0261087	0.9023	0.0052337	0.0111267	0.638087	0.00514292	0.0111267	0.638087
bcam	No	No	0.0489181	127.197	6	0.00660003	0.0190723	0.729303	0.984887	No	0.0221881	0.0305876	0.508375	0.0221881	0.00443282	0.0379141	0.911477	0.0210009	0.0242259	0.386008	0.0206936	0.0242259	0.386008
serpina12	No	No	0.305995	453.571	14	-0.00269644	0.00782236	0.730313	0.984887	No	-0.00532505	0.0129342	0.687815	-0.00532505	-0.0177508	0.0201039	0.393295	-0.00243887	0.00894809	0.785193	-0.00294504	0.00894809	0.785193
cd5l	Yes	No	0.0306129	104.971	4	-0.0109828	0.0318698	0.730384	0.984887	No	0.13692	0.0786767	0.223936	0.13692	-0.0788952	0.0558984	0.25296	-0.0155161	0.0294601	0.598416	-0.0205799	0.0294601	0.598416
fgfr4	Yes	No	0.450073	484.059	22	-0.00220875	0.00641109	0.730455	0.984887	No	0.0152355	0.0104278	0.159536	0.0152355	0.00384576	0.0262385	0.88487	-0.00336323	0.00752743	0.655022	-0.00232767	0.00752743	0.655022
ptprc	No	No	0.0193033	131.258	2	0.0108325	0.0314798	0.730764	0.984887	No	NA	NA	NA	NA	NA	NA	NA	NA	NA	NA	NA	NA	NA
crygd	No	No	0.221147	419.316	9	0.00345255	0.0100361	0.730837	0.984887	No	0.00972713	0.0192143	0.628236	0.00972713	-0.0120744	0.0249259	0.641076	0.00609623	0.0105989	0.565172	0.00629713	0.0105989	0.565172
adm	Yes	No	0.0186948	94.9309	2	-0.0259729	0.0756111	0.731217	0.984887	No	NA	NA	NA	NA	NA	NA	NA	NA	NA	NA	NA	NA	NA
sirpb1	No	No	0.279944	521.885	12	-0.00346053	0.0100857	0.731513	0.984887	No	-0.000504802	0.0159494	0.975374	-0.000504802	0.0169769	0.0243899	0.500833	-0.00609303	0.00958223	0.524863	-0.00334922	0.00958223	0.524863
nrp2	No	No	0.0200904	101.425	3	-0.0105087	0.0306519	0.73172	0.984887	No	-0.329363	0.427787	0.582295	-0.329363	0.0254299	0.051021	0.667603	-0.000424264	0.0340807	0.990068	-0.0436683	0.0340807	0.990068
milr1	No	No	0.198054	224.508	16	0.00337411	0.00984566	0.731824	0.984887	No	0.00293343	0.0159736	0.856927	0.00293343	0.00515692	0.018964	0.789381	8.51184e-05	0.0125645	0.994595	0.00217894	0.0125645	0.994595
gstm4	Yes	No	0.0316066	104.94	3	-0.0140426	0.0409965	0.73195	0.984887	No	-0.384152	0.212135	0.321202	-0.0189767	0.0177882	0.0686035	0.81966	-0.0214796	0.0362738	0.553749	-0.0404739	0.0362738	0.553749
mog	No	No	0.0320908	165.21	3	-0.0164673	0.0480761	0.731955	0.984887	No	-0.112006	0.0411011	0.223899	-0.112006	0.0734268	0.0559351	0.319684	-0.0036211	0.027181	0.894018	-0.0673348	0.027181	0.894018
lilrb1	No	No	0.214508	409.303	10	0.00344493	0.0100829	0.732606	0.984887	No	-0.0302755	0.0174275	0.120552	-0.033379	0.0654938	0.0230799	0.0194762	-0.00299867	0.0110816	0.786699	-0.00479764	0.0110816	0.786699
efemp1	No	No	0.017346	131.041	2	0.0117255	0.0343892	0.733131	0.984887	No	NA	NA	NA	NA	NA	NA	NA	NA	NA	NA	NA	NA	NA
prdx2	No	No	0.0131048	58.0993	3	-0.012878	0.0378231	0.733495	0.984887	No	0.522083	0.416799	0.428908	0.522083	-0.0608669	0.0645479	0.445233	-0.0356181	0.0427055	0.404259	0.0396891	0.0427055	0.404259
cd58	No	No	0.0144772	108.521	2	0.0120438	0.0353756	0.733513	0.984887	No	NA	NA	NA	NA	NA	NA	NA	NA	NA	NA	NA	NA	NA
sparcl1	No	No	0.229476	339.65	13	0.00305878	0.00900859	0.734203	0.984887	No	-0.0401129	0.0284242	0.185832	-0.0401129	0.00253338	0.0171913	0.885291	0.0011274	0.0112626	0.920263	0.000882008	0.0112626	0.920263
thy1	Yes	No	0.0894017	183.374	8	-0.00483273	0.0142351	0.734238	0.984887	No	-0.00406639	0.0223841	0.861828	-0.00406639	0.0159912	0.0328023	0.640798	-0.00050147	0.0166536	0.975978	0.00120722	0.0166536	0.975978
slamf8	Yes	No	0.433522	738.049	15	-0.00220513	0.00650694	0.734693	0.984887	No	0.00199699	0.00861842	0.820369	0.00199699	-0.0270504	0.0268511	0.330828	-0.00237883	0.00695525	0.732336	-0.00251976	0.00695525	0.732336
mamdc4	No	No	0.0191635	129.81	2	-0.025412	0.0750865	0.735034	0.984887	No	NA	NA	NA	NA	NA	NA	NA	NA	NA	NA	NA	NA	NA
tnxb	No	No	0.136321	585.575	4	0.00823545	0.0243802	0.735519	0.984887	No	-0.0199174	0.0365743	0.64065	-0.0199174	-0.0056467	0.0333982	0.876497	0.00125729	0.0142503	0.929694	-0.00731625	0.0142503	0.929694
pnliprp1	No	No	0.0477691	166.75	4	0.00715552	0.0212076	0.735813	0.984887	No	0.128537	0.0876503	0.280184	0.128537	0.0225095	0.0308975	0.519013	0.0117965	0.0216047	0.585054	0.0156995	0.0216047	0.585054
tpp1	No	No	0.0175667	131.611	2	0.0123141	0.036979	0.739133	0.984887	No	NA	NA	NA	NA	NA	NA	NA	NA	NA	NA	NA	NA	NA
ptn	No	No	0.0129128	95.0907	2	-0.0141592	0.0429494	0.741649	0.984887	No	NA	NA	NA	NA	NA	NA	NA	NA	NA	NA	NA	NA	NA
idi2	No	No	0.0897164	203.242	7	-0.00542094	0.0165249	0.742876	0.984887	No	-0.036624	0.0266407	0.227624	-0.036624	-0.00474407	0.0305839	0.881816	-0.00803994	0.0168316	0.632886	-0.00839488	0.0168316	0.632886
adgre5	No	No	0.0283189	108.73	4	-0.0118002	0.036047	0.743399	0.984887	No	-0.0736646	0.0399697	0.206651	-0.0736646	-0.0254207	0.0409513	0.57873	-0.0332564	0.0269159	0.21662	-0.0334365	0.0269159	0.21662
gnly	No	No	0.178114	401.894	8	-0.00335898	0.0102739	0.74371	0.984887	No	0.02498	0.0278467	0.404246	0.02498	0.00901218	0.0222088	0.697012	-0.00273328	0.0116847	0.815048	-0.00223035	0.0116847	0.815048
rnaset2	Yes	No	0.0972626	321.502	5	-0.00473763	0.0145053	0.743961	0.984887	No	-0.0279758	0.0395492	0.530338	-0.0279758	-0.00936061	0.0262341	0.739261	-0.00862834	0.0149485	0.5638	-0.00981037	0.0149485	0.5638
ifngr2	No	No	0.317505	488.44	14	-0.00298993	0.00916327	0.744201	0.984887	No	-0.0213771	0.012583	0.115094	-0.0213771	-0.0302278	0.0229921	0.211333	-0.00415257	0.00902898	0.645577	-0.00488554	0.00902898	0.645577
oscar	No	No	0.285231	422.57	14	0.00306106	0.0093855	0.744313	0.984887	No	-0.00787395	0.0180502	0.670418	-0.00787395	-0.0167488	0.0211134	0.441856	-2.32963e-05	0.0107923	0.998278	-0.00506506	0.0107923	0.998278
pla2g10	No	No	0.0114075	56.5804	3	0.0140486	0.0431541	0.744769	0.984887	No	0.0357563	0.172176	0.869644	0.0357563	0.0393654	0.0563158	0.556896	0.0351229	0.0482029	0.466218	0.0414788	0.0482029	0.466218
adgre1	No	No	0.0511545	238.544	3	0.0063056	0.0194129	0.745321	0.984887	No	0.0246451	0.031498	0.577324	0.0246451	-0.0243211	0.0357873	0.566865	0.00770515	0.0203454	0.704898	0.0132384	0.0203454	0.704898
smpd1	No	No	0.0810502	437.495	3	-0.00489901	0.0151271	0.746047	0.984887	No	-0.0139549	0.0401399	0.786996	-0.0139549	-0.00267858	0.0222383	0.915137	-0.0054962	0.0153936	0.721058	-0.00610828	0.0153936	0.721058
slitrk6	Yes	No	0.0974009	261.398	6	-0.00510837	0.0158241	0.74683	0.984887	No	0.000248324	0.0222445	0.991628	0.000248324	0.0369403	0.0347053	0.335828	-0.00190548	0.0153931	0.901483	0.000430801	0.0153931	0.901483
ccl21	No	No	0.0069015	51.7283	2	-0.0166494	0.0517634	0.747722	0.984887	No	NA	NA	NA	NA	NA	NA	NA	NA	NA	NA	NA	NA	NA
cst7	No	No	0.309504	553.755	12	-0.00276963	0.00866291	0.749188	0.984887	No	-0.00220694	0.0173199	0.901132	-0.00220694	-0.00272512	0.0211596	0.89985	-0.00947931	0.0118626	0.424237	-0.0133469	0.0118626	0.424237
per3	No	No	0.0895279	254.088	6	0.00442599	0.0140197	0.752232	0.984887	No	0.00612131	0.0331749	0.862586	0.00612131	-0.00211211	0.0270386	0.940767	0.00787817	0.0159544	0.621452	0.00790462	0.0159544	0.621452
cst1	Yes	No	0.190218	272.602	11	0.00374616	0.0118713	0.752334	0.984887	No	0.0121704	0.0245264	0.631635	0.0121704	-0.0288319	0.0309684	0.373778	0.00537427	0.0109175	0.622534	0.00519638	0.0109175	0.622534
fcrl5	No	No	0.113501	475.001	4	-0.00544353	0.0172761	0.752693	0.984887	No	-0.0605602	0.042026	0.286287	-0.0605602	0.0114283	0.0257932	0.687717	-0.0055221	0.0132355	0.676519	-0.00630259	0.0132355	0.676519
adgrd1	No	No	0.147989	282.817	8	0.00373397	0.0118578	0.75284	0.984887	No	-0.0275027	0.0196942	0.212044	-0.0275027	-0.0180947	0.0257408	0.504781	-0.00323862	0.0143885	0.821914	-0.0111596	0.0143885	0.821914
snx15	No	No	0.103165	499.661	3	0.00798363	0.0253811	0.753103	0.984887	No	0.0397214	0.0219947	0.321938	0.0397214	0.00931316	0.0288765	0.777655	0.0153657	0.0140166	0.272971	0.0167113	0.0140166	0.272971
c1ql2	Yes	No	0.0444328	100.12	6	0.00931601	0.0297375	0.754072	0.984887	No	-0.055294	0.0667697	0.454146	-0.055294	0.026393	0.0444474	0.578487	0.00910687	0.0241112	0.705651	0.00947895	0.0241112	0.705651
nos1	No	No	0.0115765	84.5615	2	-0.015984	0.0512278	0.755027	0.984887	No	NA	NA	NA	NA	NA	NA	NA	NA	NA	NA	NA	NA	NA
lpa	No	No	0.428408	486.762	20	-0.00266302	0.00855937	0.755707	0.984887	No	-0.00600812	0.0126525	0.640599	-0.00600812	0.00669911	0.0159425	0.679051	-0.00392896	0.00935807	0.674597	0.00247526	0.00935807	0.674597
tff1	No	No	0.0316924	241.676	2	0.00760631	0.0244944	0.756156	0.984887	No	NA	NA	NA	NA	NA	NA	NA	NA	NA	NA	NA	NA	NA
pxdnl	No	No	0.0389691	134.684	5	0.0065591	0.021185	0.756857	0.984887	No	-0.00996207	0.0441493	0.835976	-0.00996207	0.0208735	0.0373038	0.605633	0.00812333	0.0230917	0.724999	0.00940638	0.0230917	0.724999
dcc	No	No	0.0252384	168.336	2	-0.0109156	0.035293	0.757105	0.984887	No	NA	NA	NA	NA	NA	NA	NA	NA	NA	NA	NA	NA	NA
apoh	No	No	0.200765	621.208	6	0.00370035	0.0120118	0.758036	0.984887	No	-0.00572257	0.0177632	0.763467	-0.00572257	0.0306585	0.0250924	0.276231	0.00281239	0.0119524	0.813977	-0.00573474	0.0119524	0.813977
chac2	No	No	0.0107617	78.7566	2	-0.0127147	0.0415822	0.759777	0.984887	No	NA	NA	NA	NA	NA	NA	NA	NA	NA	NA	NA	NA	NA
cd86	Yes	No	0.0171903	46.428	5	-0.0159702	0.0522933	0.760064	0.984887	No	-0.0842281	0.20341	0.706639	-0.0842281	0.0284247	0.0889995	0.765422	-0.016035	0.049126	0.744117	0.0784446	0.049126	0.744117
casp10	Yes	No	0.0176169	129.475	2	-0.0126877	0.0417529	0.761223	0.984887	No	NA	NA	NA	NA	NA	NA	NA	NA	NA	NA	NA	NA	NA
adgre2	No	No	0.0568823	179.54	5	0.00550621	0.0181929	0.762151	0.984887	No	0.03554	0.0423469	0.462933	0.03554	-0.0194152	0.031503	0.571043	0.00574324	0.0223079	0.796829	-0.00912153	0.0223079	0.796829
il16	No	No	0.175869	399.59	8	0.00307825	0.010192	0.762632	0.984887	No	-1.79927e-05	0.0168439	0.999182	-1.79927e-05	-0.00884857	0.022875	0.710378	0.00417131	0.0112354	0.71044	0.00429612	0.0112354	0.71044
erbb3	No	No	0.0365076	186.335	3	-0.0132381	0.0438643	0.762806	0.984887	No	-0.0601328	0.0293024	0.288664	-0.0601328	0.0960404	0.0744487	0.326078	-0.00813439	0.0245325	0.740209	-0.0481407	0.0245325	0.740209
gnpda2	No	No	0.0252468	168.769	2	0.00813307	0.0270122	0.763347	0.984887	No	NA	NA	NA	NA	NA	NA	NA	NA	NA	NA	NA	NA	NA
slurp1	No	No	0.0971303	236.675	6	-0.00417735	0.0139308	0.76428	0.984887	No	-0.0210046	0.0901422	0.827187	-0.0210046	-0.0134144	0.0302054	0.675526	-0.00631448	0.0150144	0.674076	-0.0069202	0.0150144	0.674076
nadk	No	No	0.0331054	253.795	2	-0.00807432	0.0269653	0.764609	0.984887	No	NA	NA	NA	NA	NA	NA	NA	NA	NA	NA	NA	NA	NA
itgal	No	No	0.0158374	103.98	2	0.0101846	0.0341841	0.765754	0.984887	No	NA	NA	NA	NA	NA	NA	NA	NA	NA	NA	NA	NA	NA
extl1	No	No	0.0963969	171.449	8	0.00541573	0.0181876	0.765879	0.984887	No	-0.0419292	0.0594516	0.507087	-0.0419292	0.0861155	0.0575951	0.178518	-0.00127042	0.0154054	0.934276	-0.00477248	0.0154054	0.934276
mrc1	No	No	0.0932413	229.018	6	0.00386031	0.0130477	0.767335	0.984887	No	0.039869	0.0266147	0.20849	0.039869	0.0117204	0.0231397	0.63404	0.0131543	0.0159341	0.409065	0.0127866	0.0159341	0.409065
pilra	No	No	0.380943	570.285	19	-0.00227563	0.007729	0.768431	0.984887	No	0.0165056	0.0254021	0.524523	0.0165056	0.00119219	0.0128929	0.927347	-0.00420987	0.00968172	0.663688	0.00382029	0.00968172	0.663688
pdcd1	No	No	0.0281737	216.4	2	-0.0258295	0.0878584	0.768765	0.984887	No	NA	NA	NA	NA	NA	NA	NA	NA	NA	NA	NA	NA	NA
b4gat1	No	No	0.0342142	262.898	2	0.00678004	0.0231898	0.770002	0.984887	No	NA	NA	NA	NA	NA	NA	NA	NA	NA	NA	NA	NA	NA
dbh	Yes	No	0.379124	626.175	13	-0.00206159	0.00706181	0.770336	0.984887	No	0.00451174	0.0120443	0.715082	0.00451174	-0.000436652	0.0119447	0.97144	0.00178379	0.00853351	0.834422	0.000608407	0.00853351	0.834422
gsta1	No	No	0.0485564	377.91	2	0.0057548	0.0197337	0.770574	0.984887	No	NA	NA	NA	NA	NA	NA	NA	NA	NA	NA	NA	NA	NA
ncs1	No	No	0.00996961	75.2733	2	0.0128359	0.0440734	0.770868	0.984887	No	NA	NA	NA	NA	NA	NA	NA	NA	NA	NA	NA	NA	NA
fgr	No	No	0.0078785	57.3345	2	0.0139235	0.0478714	0.771164	0.984887	No	NA	NA	NA	NA	NA	NA	NA	NA	NA	NA	NA	NA	NA
gfap	No	No	0.00899911	43.7272	3	0.0130703	0.045035	0.771645	0.984887	No	0.00903448	0.129317	0.955596	0.00903448	-0.0086169	0.0638738	0.905039	-0.00639413	0.0503778	0.899001	-0.00811409	0.0503778	0.899001
vit	No	No	0.146922	208.785	11	-0.00402637	0.0139418	0.772735	0.984887	No	0.0296584	0.0237287	0.24286	0.0296584	-0.0301565	0.0286155	0.316747	-0.0025486	0.0132406	0.847363	-0.00405643	0.0132406	0.847363
cfhr4	No	No	0.381433	747.927	11	0.00226764	0.00786376	0.773067	0.984887	No	0.113718	0.0427284	0.0259851	0.113718	0.00198592	0.0133555	0.884749	0.00991744	0.00880984	0.260283	0.00839401	0.00880984	0.260283
ncam1	No	No	0.114335	159.928	12	-0.00377839	0.0131318	0.773554	0.984887	No	-0.0108656	0.0234768	0.653399	-0.0108656	-0.00638248	0.0318723	0.844938	-0.00083098	0.0176783	0.962509	0.00115963	0.0176783	0.962509
aoc3	Yes	No	0.155416	684.259	4	-0.00409006	0.0143855	0.776166	0.984887	No	0.0241381	0.0309086	0.516593	0.0241381	-0.0405168	0.0366005	0.349079	-0.00214975	0.0115994	0.852968	0.00258782	0.0115994	0.852968
muc2	No	No	0.026325	180.294	2	-0.00756193	0.0267721	0.777594	0.984887	No	NA	NA	NA	NA	NA	NA	NA	NA	NA	NA	NA	NA	NA
rnase4	No	No	0.0551061	150.675	5	-0.00728272	0.0258169	0.777874	0.984887	No	-0.00178855	0.0531835	0.975285	-0.00178855	-0.00651331	0.0374201	0.870273	0.0050398	0.0197419	0.798504	0.00748257	0.0197419	0.798504
pinlyp	No	No	0.2666	278.343	17	-0.0023857	0.00845754	0.777883	0.984887	No	0.0131222	0.0157238	0.417067	0.0131222	-0.0124866	0.0205153	0.551301	0.00234458	0.0107765	0.827769	-0.00107929	0.0107765	0.827769
blvrb	No	No	0.0286605	145.967	3	-0.00758209	0.0268801	0.77789	0.984887	No	-0.0152833	0.0318468	0.715151	-0.0152833	0.0149223	0.0390378	0.73907	-0.00710783	0.0290119	0.806459	-0.000134531	0.0290119	0.806459
cst3	No	No	0.0433988	224.616	3	0.00579997	0.0206826	0.779149	0.984887	No	0.0305932	0.0652711	0.720968	0.0305932	0.00551415	0.0339769	0.885991	0.00780775	0.0211163	0.711569	0.00865642	0.0211163	0.711569
tnfrsf10a	No	No	0.134967	254.912	9	0.00326361	0.0116945	0.780189	0.984887	No	-0.00409809	0.0245112	0.871946	-0.00409809	0.0157784	0.0262189	0.563973	0.00501686	0.0128844	0.696998	0.00630766	0.0128844	0.696998
bmper	Yes	No	0.0500608	98.0727	7	0.00612861	0.0219676	0.780257	0.984887	No	0.0319882	0.0492885	0.544966	0.0319882	-0.0161504	0.0417331	0.712116	0.0112477	0.0254337	0.658319	0.0163189	0.0254337	0.658319
nxph3	No	No	0.0395641	133.067	4	0.00592087	0.0213987	0.782016	0.984887	No	0.0204317	0.0377325	0.642425	0.0204317	0.0217735	0.0349537	0.577478	0.0259769	0.0250501	0.299737	0.0234462	0.0250501	0.299737
serpina5	No	No	0.0387763	132.902	4	-0.00829167	0.0300091	0.782313	0.984887	No	0.238726	0.149439	0.251248	0.238726	-0.0525982	0.0441575	0.319246	-0.0137309	0.025377	0.588455	-0.0123847	0.025377	0.588455
cdcp1	No	No	0.0324204	164.294	3	-0.00670714	0.0242892	0.782443	0.984887	No	-0.00376138	0.0755296	0.968322	-0.00376138	-0.00220243	0.0364783	0.957346	-0.00559429	0.0250902	0.823561	-0.00597855	0.0250902	0.823561
ace	No	No	0.121582	308.264	6	-0.00341269	0.0124862	0.78461	0.984887	No	0.0409025	0.0457532	0.42186	0.0409025	-0.0522095	0.0373721	0.221245	0.000275416	0.0127273	0.982735	0.0054528	0.0127273	0.982735
btc	No	No	0.141154	264.28	9	-0.00393391	0.0144078	0.784823	0.984887	No	-0.000376147	0.0269132	0.989239	-0.000376147	0.0142201	0.0250782	0.586247	-0.0110623	0.0134024	0.409148	-0.00828615	0.0134024	0.409148
mtus1	No	No	0.0193244	128.96	2	-0.00930979	0.0341819	0.785345	0.984887	No	NA	NA	NA	NA	NA	NA	NA	NA	NA	NA	NA	NA	NA
siglec9	No	No	0.1067	162	11	0.00531167	0.0195279	0.785619	0.984887	No	0.048227	0.027404	0.112288	0.048227	0.00883441	0.0348713	0.805135	0.0207507	0.015084	0.168923	0.0204976	0.015084	0.168923
megf11	No	No	0.013201	86.038	2	-0.0142138	0.0523664	0.78606	0.984887	No	NA	NA	NA	NA	NA	NA	NA	NA	NA	NA	NA	NA	NA
aspn	No	No	0.0311803	214.73	2	0.0117072	0.0431559	0.786178	0.984887	No	NA	NA	NA	NA	NA	NA	NA	NA	NA	NA	NA	NA	NA
susd5	No	No	0.14559	220.699	10	0.003037	0.0112748	0.787651	0.984887	No	0.0254882	0.0318831	0.447127	0.0254882	0.00849697	0.0206516	0.690372	0.00209063	0.0135563	0.877438	0.00539604	0.0135563	0.877438
chit1	No	No	0.378336	502.049	18	-0.00187606	0.00700391	0.788808	0.984887	No	-0.00317847	0.0113354	0.782763	-0.00317847	-0.00918822	0.0146678	0.539361	-0.00586226	0.00916072	0.522216	-0.00622016	0.00916072	0.522216
klkb1	No	No	0.0964751	350.333	4	0.00370091	0.0138624	0.789489	0.984887	No	0.0124478	0.0252824	0.671212	0.0124478	0.0136171	0.0224325	0.586694	0.00544747	0.0148959	0.714587	0.0121828	0.0148959	0.714587
cntn5	No	No	0.182439	174.292	19	0.00321756	0.0120622	0.789664	0.984887	No	0.00926392	0.0195416	0.641488	0.00926392	-0.0257193	0.027678	0.365063	0.0103433	0.0138766	0.456044	0.00966793	0.0138766	0.456044
scgb3a1	No	No	0.0087981	57.8373	2	0.0122778	0.0460933	0.789955	0.984887	No	NA	NA	NA	NA	NA	NA	NA	NA	NA	NA	NA	NA	NA
clps	No	No	0.228913	231.45	19	0.00240676	0.00905749	0.790454	0.984887	No	0.0278412	0.0287489	0.346408	0.0278412	0.0102183	0.0243228	0.679376	0.00984195	0.0118308	0.405471	0.0102183	0.0118308	0.405471
epha1	No	No	0.0292505	111.895	4	-0.00810847	0.0305513	0.790698	0.984887	No	0.0449432	0.0894428	0.665198	0.0449432	-0.0342869	0.050651	0.546976	-0.0130524	0.0293478	0.656501	0.0202368	0.0293478	0.656501
lgmn	Yes	No	0.0457735	142.795	6	-0.00540705	0.0204849	0.791816	0.984887	No	-0.02127	0.0306992	0.526527	-0.02127	-0.00553396	0.0332481	0.874329	-0.014019	0.0231813	0.545342	-0.0174319	0.0231813	0.545342
a1bg	No	No	0.015377	69.5486	3	-0.00930134	0.0353638	0.792536	0.984887	No	-0.00877217	0.0630694	0.912019	-0.00877217	-0.0101388	0.04953	0.856749	-0.00992736	0.0375279	0.791369	-0.0104395	0.0375279	0.791369
ccl15	No	No	0.329715	737.263	10	0.00270629	0.0103142	0.793025	0.984887	No	0.0017079	0.0139206	0.905379	0.0017079	-0.0111124	0.0152381	0.484392	-0.00425427	0.0105762	0.687502	0.00199208	0.0105762	0.687502
tacstd2	No	No	0.29175	386.979	14	0.0020807	0.00793434	0.793137	0.984887	No	-0.00308328	0.0143957	0.834002	-0.00308328	-0.00184831	0.0180358	0.919939	0.000571843	0.00976294	0.953292	0.000913086	0.00976294	0.953292
capg	No	No	0.328676	313.383	25	-0.00189342	0.00731163	0.795666	0.984887	No	0.0182736	0.0154658	0.249459	0.0182736	-0.0151275	0.0168398	0.377942	0.00119974	0.0103214	0.907463	0.0017621	0.0103214	0.907463
mln	No	No	0.127773	240.913	9	0.00403659	0.0156024	0.795854	0.984887	No	0.0107727	0.032116	0.747128	0.0107727	-0.0309424	0.0343828	0.394436	0.00225053	0.0146543	0.877946	0.00189949	0.0146543	0.877946
cd276	No	No	0.240456	390.343	12	-0.00229894	0.00889577	0.796075	0.984887	No	0.000530667	0.0116769	0.964647	0.000530667	0.0297113	0.0250699	0.260934	-0.000518986	0.0117041	0.964632	-0.000294088	0.0117041	0.964632
dnph1	No	No	0.0420722	326.238	2	-0.00540683	0.0211289	0.798031	0.984887	No	NA	NA	NA	NA	NA	NA	NA	NA	NA	NA	NA	NA	NA
pi3	No	No	0.0409494	156.189	4	0.00804701	0.0316038	0.799015	0.984887	No	-0.0560116	0.0356965	0.257182	-0.0560116	0.110846	0.0907997	0.309366	0.0039474	0.0228288	0.86272	-0.0158902	0.0228288	0.86272
spp1	No	No	0.0117781	59.5008	3	-0.0149321	0.0587686	0.799431	0.984887	No	0.163059	0.0949027	0.335555	0.163059	0.00760968	0.0874369	0.938576	-0.0146323	0.0527092	0.781316	-0.0715803	0.0527092	0.781316
nrcam	No	No	0.075383	151.022	8	-0.00448533	0.0176768	0.799696	0.984887	No	-0.0694604	0.0356414	0.0992144	-0.0694604	0.0176078	0.0365256	0.644465	-0.00795974	0.0184988	0.666989	-0.00597275	0.0184988	0.666989
cpvl	No	No	0.247525	288.527	19	-0.00240904	0.0095061	0.799944	0.984887	No	-0.0174849	0.014929	0.25767	-0.0174849	-0.0239881	0.0226969	0.304541	-0.00952431	0.0117974	0.419481	-0.014446	0.0117974	0.419481
il6r	No	No	0.522506	893.773	20	-0.00160551	0.0063985	0.801876	0.984887	No	0.00743071	0.0158431	0.644686	0.00743071	-0.0236217	0.0197496	0.246385	-0.00485902	0.00739249	0.510994	-0.00361601	0.00739249	0.510994
igfbp7	Yes	No	0.0627488	200.756	5	0.00518435	0.020728	0.8025	0.984887	No	0.0107835	0.0462594	0.830676	0.0107835	0.00653745	0.0405861	0.879841	0.00562183	0.0187188	0.763925	0.00653745	0.0187188	0.763925
tcn1	Yes	No	0.172053	339.633	8	0.00254574	0.0102158	0.803208	0.984887	No	0.00111596	0.0163125	0.947681	0.00111596	0.00121028	0.0187666	0.950382	0.00341776	0.0112234	0.760731	0.00353615	0.0112234	0.760731
sod3	No	No	0.173664	401.168	7	0.00266892	0.0108021	0.80485	0.984887	No	-0.00617576	0.0148539	0.694823	-0.00617576	0.0352977	0.0299142	0.282673	0.00278982	0.0118405	0.81373	0.00299165	0.0118405	0.81373
fbln2	No	No	0.0281348	128.689	3	-0.0109522	0.0444025	0.805174	0.984887	No	0.142576	0.129242	0.468797	0.142576	0.0115601	0.0350958	0.77316	0.00278096	0.0287439	0.922925	0.00818189	0.0287439	0.922925
spink1	Yes	No	0.0934672	305.992	7	0.00489816	0.0199022	0.805596	0.984887	No	0.0975364	0.031688	0.0275315	0.0975364	0.0364784	0.0287553	0.251585	0.00811085	0.0151998	0.593608	0.0100811	0.0151998	0.593608
rnase3	No	No	0.0411332	158.25	4	0.0053773	0.0219199	0.806211	0.984887	No	0.0100967	0.0369907	0.81049	0.0100967	0.00996221	0.0300445	0.762018	0.00588182	0.0237569	0.804457	0.00583542	0.0237569	0.804457
serpina9	Yes	No	0.249182	347.195	14	-0.00212651	0.00867896	0.806442	0.984887	No	-0.016252	0.0177152	0.377001	-0.016252	0.0038265	0.0161585	0.816494	-0.00550624	0.0106143	0.603931	-0.00629758	0.0106143	0.603931
cd27	No	No	0.0414508	160.67	4	-0.010672	0.0436887	0.807019	0.984887	No	0.148903	0.0512261	0.100777	0.148903	-0.00529846	0.0351365	0.889705	0.0127464	0.0225138	0.571284	0.0129578	0.0225138	0.571284
fuca1	Yes	No	0.0665553	106.281	11	-0.0041192	0.0168657	0.807049	0.984887	No	0.0199708	0.0259809	0.461782	0.0199708	-0.0585839	0.0722461	0.4363	0.0107204	0.0189825	0.572242	0.0143254	0.0189825	0.572242
crim1	No	No	0.0109856	55.1158	3	-0.0112219	0.0466971	0.810088	0.986116	No	0.144208	0.159885	0.53279	0.144208	0.0205356	0.0705565	0.79842	0.0166318	0.0491152	0.734889	0.0306855	0.0491152	0.734889
rab44	No	No	0.00886542	59.4287	2	-0.0110458	0.0461112	0.810682	0.986116	No	NA	NA	NA	NA	NA	NA	NA	NA	NA	NA	NA	NA	NA
chl1	No	No	0.11689	163.676	11	-0.00371201	0.0155063	0.810805	0.986116	No	-0.0098948	0.0266649	0.719163	-0.0131088	-0.0807754	0.0383333	0.0613318	0.0132555	0.0170196	0.436075	0.0179432	0.0170196	0.436075
serpinb6	No	No	0.0180099	91.0899	3	-0.00765472	0.0321186	0.811628	0.986116	No	0.0474443	0.105119	0.730094	0.0474443	-0.0226873	0.0531268	0.710928	-0.0214523	0.0367293	0.559177	-0.0326464	0.0367293	0.559177
tor1aip1	No	No	0.241991	319.123	14	-0.0025398	0.0106954	0.812295	0.986116	No	-0.00840477	0.0172215	0.634317	-0.00840477	0.00386435	0.030282	0.900409	-0.00204891	0.00970732	0.832833	-0.00274456	0.00970732	0.832833
creld2	No	No	0.101393	419.319	4	-0.00400167	0.0170631	0.81458	0.987859	No	-0.0156665	0.0335917	0.686811	-0.0156665	0.0129476	0.0202509	0.568062	0.00453697	0.0152342	0.765844	0.00577553	0.0152342	0.765844
cdh17	No	No	0.0641012	145.007	6	0.00587504	0.0255031	0.817807	0.989426	No	0.0212211	0.0594534	0.739174	-0.0241475	0.0296078	0.047116	0.557325	0.003078	0.0307559	0.920282	-0.00208099	0.0307559	0.920282
egflam	No	No	0.203084	422.681	9	-0.00214111	0.009312	0.818146	0.989426	No	0.00563893	0.0127338	0.671248	0.00563893	0.000782478	0.0215857	0.971971	-0.00106874	0.0108711	0.921686	0.000782478	0.0108711	0.921686
il15ra	No	No	0.0463367	141.45	5	-0.00462953	0.0203464	0.820007	0.989426	No	0.0634894	0.0753896	0.461541	0.0634894	-0.0482938	0.0435778	0.329913	-0.000768995	0.0231548	0.973506	0.0148161	0.0231548	0.973506
cdsn	No	No	0.313769	525.117	14	-0.0024846	0.0110113	0.821481	0.989426	No	0.0807344	0.0259787	0.00905932	0.0807344	0.00317233	0.0186774	0.867744	0.00944667	0.00966416	0.328324	0.00921617	0.00966416	0.328324
tek	No	No	0.170578	381.96	8	0.00232852	0.0103263	0.821595	0.989426	No	0.0109165	0.0127561	0.424966	0.0109165	0.000752079	0.0201084	0.971209	0.00661691	0.0117232	0.572463	0.00650817	0.0117232	0.572463
glo1	No	No	0.0571115	293.506	3	0.00404833	0.0180442	0.82248	0.989426	No	0.00306464	0.0492216	0.960414	0.00306464	-0.0196014	0.0336307	0.61896	0.0012232	0.0187205	0.947903	0.000565808	0.0187205	0.947903
aif1l	No	No	0.0427102	193.409	3	-0.00543978	0.0242699	0.822651	0.989426	No	-0.0596154	0.0405479	0.380244	-0.0596154	0.0699004	0.0610697	0.370881	-0.00680004	0.0209517	0.745516	-0.0198266	0.0209517	0.745516
kir2dl3	No	No	0.123287	203.498	10	-0.00287092	0.0128971	0.823845	0.989426	No	-0.00705034	0.026995	0.800557	-0.00705034	-0.00146944	0.0247147	0.953888	0.000904589	0.0150886	0.952194	0.000572404	0.0150886	0.952194
ctsd	No	No	0.0636061	156.843	6	-0.00423907	0.0192325	0.82555	0.989426	No	-0.0217512	0.0327219	0.542586	-0.0217512	0.00322229	0.0391072	0.937528	-0.0095698	0.0192137	0.618433	-0.00916958	0.0192137	0.618433
axl	No	No	0.0192368	145.89	2	-0.0071959	0.0327438	0.826055	0.989426	No	NA	NA	NA	NA	NA	NA	NA	NA	NA	NA	NA	NA	NA
kir2dl2	No	No	0.222397	345.258	11	0.00204374	0.00930029	0.826066	0.989426	No	-0.00296344	0.0188193	0.878352	-0.00296344	0.00174152	0.0191852	0.929465	-0.00105146	0.0109453	0.923469	-0.00141702	0.0109453	0.923469
ccl26	No	No	0.0104005	38.902	4	0.0138796	0.0631665	0.826081	0.989426	No	-0.162356	0.17071	0.44195	-0.162356	0.0703793	0.0669717	0.370494	0.070795	0.0508465	0.163823	0.0757814	0.0508465	0.163823
pvr	Yes	No	0.336788	344.575	23	0.00204465	0.00959527	0.831257	0.994009	No	0.00287847	0.0150206	0.849869	0.00287847	0.0185871	0.0170533	0.287534	0.0181079	0.0105506	0.086109	0.0122252	0.0105506	0.086109
dkkl1	No	No	0.654075	993.48	28	0.00168901	0.00794351	0.831617	0.994009	No	-0.0041968	0.0157489	0.79197	-0.0041968	0.00711941	0.0203437	0.729087	-0.00164007	0.00632017	0.795252	-0.000716089	0.00632017	0.795252
mcemp1	No	No	0.0260294	172.684	2	-0.00563448	0.0267682	0.833284	0.994249	No	NA	NA	NA	NA	NA	NA	NA	NA	NA	NA	NA	NA	NA
c1rl	Yes	No	0.00750692	50.4839	2	0.0133776	0.063813	0.83395	0.994249	No	NA	NA	NA	NA	NA	NA	NA	NA	NA	NA	NA	NA	NA
afp	Yes	No	0.020813	155.76	3	0.0125977	0.0608721	0.836046	0.994249	No	-0.166162	0.424393	0.762424	-0.166162	0.0694108	0.0514104	0.309471	0.0299133	0.0313805	0.340467	0.0549389	0.0313805	0.340467
dbi	No	No	0.0425178	218.373	3	-0.00698321	0.0338226	0.836427	0.994249	No	0.0654373	0.057085	0.456669	0.0654373	0.0113447	0.0315884	0.753861	-0.00228604	0.02146	0.915165	-0.0024127	0.02146	0.915165
ltbr	No	No	0.0466514	240.137	3	0.00415868	0.0201443	0.836443	0.994249	No	0.0122599	0.295346	0.973589	0.0122599	0.00486323	0.0330203	0.896418	0.00424327	0.0204168	0.83536	0.00414401	0.0204168	0.83536
cbln4	No	No	0.0553894	125.19	7	0.00396521	0.0192673	0.836947	0.994249	No	-0.102484	0.0602116	0.149478	-0.102484	-0.00883829	0.0296124	0.775414	-0.00656826	0.0227221	0.772529	-0.00353676	0.0227221	0.772529
ctrc	No	No	0.0615091	194.183	5	-0.00593177	0.0290576	0.838245	0.994775	No	0.00196194	0.0561236	0.97431	0.00196194	0.0609383	0.070156	0.43407	-0.00326767	0.0187466	0.861624	-0.00332592	0.0187466	0.861624
ifnar1	No	No	0.0999005	245.488	6	0.0027664	0.0136984	0.839955	0.995116	No	-0.0352461	0.0294173	0.296998	-0.0352461	0.00373649	0.0294519	0.903989	-0.00441939	0.0143538	0.758166	-0.00391192	0.0143538	0.758166
ncr3lg1	No	No	0.0736011	131.775	8	-0.00321428	0.0159453	0.840244	0.995116	No	0.00570428	0.0275747	0.842956	0.00570428	-0.00107175	0.0374933	0.977993	-0.00262327	0.0182576	0.885752	-0.00294807	0.0182576	0.885752
masp1	No	No	0.0257502	129.37	3	0.00533567	0.0269841	0.843253	0.995855	No	-0.0578508	0.0679256	0.550885	-0.0578508	-0.0164064	0.0443589	0.746982	0.00189821	0.0282451	0.946418	-0.0033314	0.0282451	0.946418
il2ra	No	No	0.169121	332.569	9	-0.00210528	0.0106522	0.843328	0.995855	No	-0.0223364	0.0150048	0.180194	-0.0223364	0.0222689	0.025496	0.407884	-0.00941905	0.0120262	0.433502	-0.00782735	0.0120262	0.433502
mri1	No	No	0.154933	340.432	7	0.00217219	0.0109985	0.843437	0.995855	No	0.00476423	0.0153318	0.768534	0.00476423	0.00426409	0.016793	0.808034	0.0039028	0.0129279	0.762735	0.00310581	0.0129279	0.762735
clec3b	No	No	0.020123	134.502	2	-0.00593912	0.0304085	0.845149	0.996262	No	NA	NA	NA	NA	NA	NA	NA	NA	NA	NA	NA	NA	NA
sprr3	No	No	0.0348382	119.982	4	-0.00516648	0.0268303	0.847302	0.996262	No	-0.0954323	0.161716	0.614902	-0.0954323	-0.0114069	0.0451942	0.817039	-0.00861736	0.0262514	0.742713	-0.0106592	0.0262514	0.742713
bche	Yes	No	0.146257	375.06	6	0.00251675	0.0131756	0.848513	0.996262	No	0.0124748	0.0238818	0.629018	0.0124748	-0.018794	0.0269667	0.516911	0.00490409	0.0118917	0.68005	0.00416366	0.0118917	0.68005
reg3a	Yes	No	0.041858	93.5579	7	-0.00689026	0.0362011	0.849048	0.996262	No	-0.0199664	0.0651396	0.771565	-0.0199664	-0.0244334	0.036533	0.528498	-0.0434388	0.0267519	0.104426	-0.0401677	0.0267519	0.104426
sfrp4	No	No	0.0197074	130.995	2	0.00579268	0.0307671	0.850661	0.996262	No	NA	NA	NA	NA	NA	NA	NA	NA	NA	NA	NA	NA	NA
cracr2a	No	No	0.0166693	81.8096	3	-0.00718026	0.0381585	0.850744	0.996262	No	-0.112661	0.3698	0.811739	-0.112661	0.0367467	0.0569686	0.585019	0.00335753	0.0382558	0.930063	0.0289993	0.0382558	0.930063
nectin2	No	No	0.0163251	122.819	2	0.0103228	0.0554362	0.852279	0.996262	No	NA	NA	NA	NA	NA	NA	NA	NA	NA	NA	NA	NA	NA
lect2	No	No	0.261306	261.925	20	0.00151789	0.008213	0.853373	0.996262	No	-0.0062206	0.0185951	0.741847	-0.0062206	-0.0192834	0.0214246	0.379356	-0.010992	0.0108259	0.309942	-0.0066029	0.0108259	0.309942
cd300c	No	No	0.1282	366.259	5	0.00254658	0.0138031	0.853626	0.996262	No	0.0485081	0.0269721	0.169943	-0.000842637	0.0131178	0.0200082	0.54786	0.0128412	0.0140539	0.36087	0.0134453	0.0140539	0.36087
mst1	Yes	No	0.562733	1127.78	15	0.00162164	0.00882542	0.854212	0.996262	No	0.00193292	0.0176088	0.914268	0.00193292	0.00767248	0.0142735	0.599341	0.00205516	0.00763581	0.787816	0.00495474	0.00763581	0.787816
fam20a	No	No	0.0556743	131.08	6	-0.00332175	0.0182219	0.855352	0.996262	No	-0.0434196	0.0431736	0.371461	-0.0434196	-0.0184953	0.0296064	0.559562	-0.00366355	0.020829	0.860383	-0.0046508	0.020829	0.860383
spink2	No	No	0.167197	435.927	6	0.0019575	0.0107406	0.855385	0.996262	No	0.00464575	0.0158087	0.783473	0.00464575	-0.0515234	0.0208133	0.0561501	0.00225747	0.013001	0.86215	0.00182726	0.013001	0.86215
gpha2	No	No	0.0296011	202.471	2	0.00679695	0.0373279	0.855514	0.996262	No	NA	NA	NA	NA	NA	NA	NA	NA	NA	NA	NA	NA	NA
grp	No	No	0.0779562	219.873	5	0.00334159	0.0184563	0.856325	0.996262	No	0.0081017	0.0399715	0.852347	0.0081017	-0.00840825	0.0261344	0.763767	-0.00501048	0.0176875	0.776964	-0.00420529	0.0176875	0.776964
il18r1	No	No	0.303528	435.023	15	-0.00189879	0.0105101	0.856631	0.996262	No	0.0412631	0.0192841	0.0519184	0.0412631	-0.0441886	0.0334692	0.207922	0.0141677	0.00998698	0.156011	0.0142166	0.00998698	0.156011
agrn	No	No	0.0752161	172.915	7	-0.00270704	0.0155931	0.862176	0.999873	No	0.0118694	0.0310425	0.717908	0.0118694	0.000277831	0.0366899	0.994204	-0.00576875	0.0177295	0.744897	-0.00594757	0.0177295	0.744897
hyal1	No	No	0.0370476	284.103	2	0.00383725	0.0221414	0.86241	0.999873	No	NA	NA	NA	NA	NA	NA	NA	NA	NA	NA	NA	NA	NA
fkbp1b	No	No	0.0249404	190.085	2	0.00942423	0.0558389	0.865973	0.999873	No	NA	NA	NA	NA	NA	NA	NA	NA	NA	NA	NA	NA	NA
cela2a	No	No	0.00932164	62.7462	2	-0.0101417	0.0602598	0.866347	0.999873	No	NA	NA	NA	NA	NA	NA	NA	NA	NA	NA	NA	NA	NA
sorcs2	Yes	No	0.113405	205.681	9	-0.00226359	0.0135373	0.867204	0.999873	No	-0.0172793	0.0226375	0.47022	-0.0172793	0.0229579	0.0389025	0.571386	-0.00516649	0.0139718	0.711547	-0.0045869	0.0139718	0.711547
rln2	No	No	0.0119031	78.3564	2	-0.00657294	0.0394861	0.867793	0.999873	No	NA	NA	NA	NA	NA	NA	NA	NA	NA	NA	NA	NA	NA
nmi	No	No	0.108048	267.004	6	0.00356761	0.0216159	0.868908	0.999873	No	0.0297831	0.059279	0.64177	0.0297831	-0.021945	0.0483092	0.668681	0.00505712	0.01368	0.711627	0.00391288	0.01368	0.711627
msln	No	No	0.203615	313.563	12	-0.00166188	0.0101876	0.870418	0.999873	No	0.00517839	0.0170703	0.767835	0.00529821	0.0104077	0.0246932	0.681522	-0.000806708	0.0107935	0.940421	0.000388286	0.0107935	0.940421
galnt2	No	No	0.0624177	199.013	5	-0.00280234	0.0173104	0.871394	0.999873	No	-0.0358505	0.0496635	0.522553	-0.0358505	-0.00216266	0.0260403	0.937801	-0.00508444	0.0189772	0.788758	-0.00604216	0.0189772	0.788758
kdr	No	No	0.159792	282.534	10	-0.00175031	0.0108363	0.871682	0.999873	No	-0.0048275	0.014494	0.747643	-0.0048275	-0.0100262	0.0264621	0.713553	-0.00306217	0.0120949	0.800129	-0.00386711	0.0120949	0.800129
postn	No	No	0.0374427	259.399	2	0.00512114	0.0318712	0.872343	0.999873	No	NA	NA	NA	NA	NA	NA	NA	NA	NA	NA	NA	NA	NA
lypd8	Yes	No	0.122601	674.35	3	-0.00215448	0.0135095	0.873292	0.999873	No	-0.0208778	0.0273501	0.584929	-0.0208778	0.00878972	0.0403863	0.847895	-0.00452671	0.0128144	0.723899	-0.00580929	0.0128144	0.723899
psap	No	No	0.0260221	176.348	2	0.00642373	0.0407109	0.874623	0.999873	No	NA	NA	NA	NA	NA	NA	NA	NA	NA	NA	NA	NA	NA
mep1a	No	No	0.018965	128.314	2	0.0109147	0.0692221	0.874711	0.999873	No	NA	NA	NA	NA	NA	NA	NA	NA	NA	NA	NA	NA	NA
cd244	No	No	0.0611218	243.868	4	-0.00273497	0.017426	0.875286	0.999873	No	-0.00332608	0.0344925	0.931972	-0.00332608	0.00556331	0.0299142	0.864328	0.00109099	0.0183856	0.952682	0.00222121	0.0183856	0.952682
tmem25	No	No	0.0787021	284.53	4	0.00241531	0.0153915	0.875304	0.999873	No	0.00127833	0.0217878	0.958548	0.00127833	0.0355145	0.037806	0.416832	0.00502118	0.0155177	0.746258	0.00534712	0.0155177	0.746258
siglec7	No	No	0.0813225	328.038	4	0.00232695	0.0153571	0.879564	0.999873	No	-0.0213525	0.0287437	0.534971	-0.0213525	-0.00341787	0.0249966	0.899902	-0.006117	0.0170596	0.719919	-0.00683094	0.0170596	0.719919
ly75	No	No	0.335293	392.679	20	-0.00111685	0.00741606	0.880292	0.999873	No	-0.0169031	0.0194832	0.397048	-0.0169031	0.00239493	0.01518	0.876304	0.000593837	0.00970526	0.95121	0.00421569	0.00970526	0.95121
psca	No	No	0.690321	1284.57	24	-0.000790941	0.00529355	0.881225	0.999873	No	-0.00847136	0.0105262	0.429552	-0.00847136	0.0120525	0.0179104	0.507693	-0.00205907	0.0068598	0.764051	-0.00306895	0.0068598	0.764051
cd5	No	No	0.0125518	63.2475	3	-0.0119714	0.0802657	0.881438	0.999873	No	0.950975	0.334329	0.215221	0.950975	0.0380614	0.0615836	0.599548	0.0400082	0.0456367	0.380667	0.0468767	0.0456367	0.380667
prss27	No	No	0.0253701	128.174	3	-0.00637726	0.0431422	0.882485	0.999873	No	-0.144263	0.0738512	0.30121	-0.144263	-0.0400661	0.0467948	0.482092	-0.0240559	0.0307925	0.434669	-0.035969	0.0307925	0.434669
lair2	No	No	0.455526	683.019	18	0.000959438	0.00654502	0.883455	0.999873	No	0.00735236	0.00895073	0.423475	0.00735236	-0.0110462	0.0160457	0.500474	0.000952806	0.00752917	0.899298	0.00188557	0.00752917	0.899298
cr1	No	No	0.131394	287.24	7	0.00175361	0.011976	0.883584	0.999873	No	0.00571777	0.0286781	0.849822	0.00571777	-0.000707421	0.0245541	0.97795	0.00030383	0.0136079	0.982187	-0.0011154	0.0136079	0.982187
tdgf1	No	No	0.435007	528.725	21	0.000958631	0.00659635	0.884452	0.999873	No	-0.01048	0.0150835	0.495591	-0.01048	-0.00919695	0.0129781	0.48672	0.00140813	0.00889435	0.874207	0.000748189	0.00889435	0.874207
osmr	No	No	0.143956	192.729	12	-0.00164707	0.0115382	0.886488	0.999873	No	-0.00223545	0.0246827	0.929625	-0.00196237	-0.0164174	0.0256544	0.53531	-4.6723e-05	0.0132683	0.99719	-0.00050998	0.0132683	0.99719
sumf2	No	No	0.0827346	449.392	3	-0.00215881	0.0151754	0.886876	0.999873	No	-0.0118418	0.0175702	0.622459	-0.00909459	0.0595889	0.0406785	0.280563	-0.00285759	0.015351	0.852327	-0.00588362	0.015351	0.852327
vnn2	No	No	0.238025	383.393	12	-0.00133772	0.00941978	0.887071	0.999873	No	-0.0155037	0.0171435	0.387078	-0.0155037	-0.00262714	0.0224718	0.90904	-0.00631364	0.0106251	0.552365	-0.00670225	0.0106251	0.552365
glb1	No	No	0.0264987	200.217	2	0.00501462	0.0355	0.887667	0.999873	No	NA	NA	NA	NA	NA	NA	NA	NA	NA	NA	NA	NA	NA
rspo1	No	No	0.0481013	247.775	3	0.00278006	0.0198081	0.888384	0.999873	No	0.00218405	0.0306084	0.954651	0.00218405	0.0118149	0.0321468	0.748473	0.00371274	0.0219868	0.865905	-0.0159139	0.0219868	0.865905
erbb2	No	No	0.0171323	129.547	3	0.0035805	0.0258063	0.889652	0.999873	No	0.0333221	0.0509004	0.63099	0.0333221	0.0165327	0.0357765	0.689401	0.0155887	0.0296219	0.59871	0.0168285	0.0296219	0.59871
dcbld2	No	No	0.0523404	273.634	3	0.00250137	0.0186477	0.893293	0.999873	No	-0.00017491	0.032765	0.996602	-0.00017491	-0.0192267	0.031296	0.60156	0.00152794	0.0205242	0.940656	-0.0176152	0.0205242	0.940656
prss8	No	Yes	0.00590503	43.8588	2	0.0167027	0.12471	0.893456	0.999873	No	NA	NA	NA	NA	NA	NA	NA	NA	NA	NA	NA	NA	NA
vstm2l	No	No	0.00920974	67.5679	2	-0.00598164	0.045057	0.894385	0.999873	No	NA	NA	NA	NA	NA	NA	NA	NA	NA	NA	NA	NA	NA
arhgef5	No	No	0.157836	301.883	8	-0.00178953	0.0136119	0.895405	0.999873	No	0.0506631	0.0251543	0.0906387	0.0506631	0.00465052	0.0204996	0.827016	-0.000144844	0.0123926	0.990675	0.000915184	0.0123926	0.990675
cd209	No	No	0.110798	205.374	9	0.00188507	0.0144553	0.896244	0.999873	No	-0.00130888	0.0282332	0.964318	-0.00130888	0.000908222	0.0292924	0.976025	-0.00192826	0.0142876	0.892643	-0.00224826	0.0142876	0.892643
serpinb9	No	No	0.00732241	54.2573	2	-0.00762611	0.0590438	0.897231	0.999873	No	NA	NA	NA	NA	NA	NA	NA	NA	NA	NA	NA	NA	NA
igsf3	No	No	0.00821995	61.0749	2	-0.00616758	0.04791	0.897569	0.999873	No	NA	NA	NA	NA	NA	NA	NA	NA	NA	NA	NA	NA	NA
rnase10	No	No	0.338903	444.047	15	0.0010036	0.00790014	0.898913	0.999873	No	-0.00945352	0.012429	0.46047	-0.00945352	0.00160177	0.0142086	0.911843	0.00388133	0.00992624	0.695785	0.00160177	0.00992624	0.695785
ccn3	Yes	No	0.0478643	94.0372	8	0.00245858	0.0196075	0.900215	0.999873	No	0.124494	0.0860882	0.198284	0.124494	0.0667385	0.054168	0.257701	0.00876321	0.0232907	0.706728	-0.0266457	0.0232907	0.706728
amn	No	No	0.311862	470.904	14	0.00100244	0.00802593	0.900603	0.999873	No	0.00244074	0.0159854	0.881183	0.00244074	-0.00245323	0.0208569	0.908165	-0.00153346	0.008647	0.859241	-0.000507237	0.008647	0.859241
dnm1	No	No	0.0338722	232.709	2	0.00522373	0.0419033	0.900791	0.999873	No	NA	NA	NA	NA	NA	NA	NA	NA	NA	NA	NA	NA	NA
sell	No	No	0.0990508	293.717	5	-0.00169863	0.0136298	0.900819	0.999873	No	-0.010655	0.0470793	0.835496	-0.010655	0.0535427	0.0301165	0.150059	-0.00542073	0.0155085	0.726689	-0.00638574	0.0155085	0.726689
klrk1	Yes	No	0.147886	329.574	7	-0.00139414	0.0112868	0.901695	0.999873	No	0.00602298	0.0258155	0.824772	0.00602298	0.000745668	0.0295347	0.980677	-0.00470917	0.0123589	0.703177	-0.0062057	0.0123589	0.703177
flrt2	No	No	0.141035	301.805	9	0.00139046	0.0112756	0.901857	0.999873	No	-0.00531119	0.0188137	0.785874	-0.00531119	-0.0132824	0.0309834	0.679455	-0.00768792	0.0127946	0.547926	-0.00834176	0.0127946	0.547926
afm	No	No	0.00604456	40.6263	2	0.00685365	0.0558722	0.902371	0.999873	No	NA	NA	NA	NA	NA	NA	NA	NA	NA	NA	NA	NA	NA
klk1	No	No	0.0688035	270.889	4	-0.00197536	0.0163143	0.903626	0.999873	No	0.00932727	0.0226732	0.720689	0.00932727	5.24835e-05	0.026109	0.998522	0.00165356	0.0174915	0.924684	0.0015925	0.0174915	0.924684
f7	No	No	0.121694	411.484	5	-0.00181598	0.0150372	0.903877	0.999873	No	-0.0211548	0.0231764	0.428665	-0.0211548	0.0253155	0.0345365	0.504195	-0.00466088	0.0131524	0.723058	-0.00667682	0.0131524	0.723058
cda	No	No	0.124934	316.833	6	0.00192095	0.0161351	0.905233	0.999873	No	0.0464598	0.030197	0.19874	0.0464598	-0.020404	0.0300879	0.527787	0.00891473	0.0128159	0.486681	0.00610685	0.0128159	0.486681
hmbs	No	No	0.0132736	67.0323	3	0.00640392	0.0543618	0.906225	0.999873	No	-0.100115	0.0683568	0.381384	-0.100115	0.0150104	0.0718988	0.853959	-0.00594548	0.0438051	0.892038	-0.0295591	0.0438051	0.892038
cd7	Yes	No	0.110804	401.934	4	-0.00149996	0.0128586	0.907137	0.999873	No	0.00119921	0.0149046	0.943199	0.00119921	-0.0233613	0.0294536	0.485627	-0.00108691	0.0131888	0.934319	-0.000228994	0.0131888	0.934319
prap1	No	No	0.101579	502.606	3	0.00156601	0.0134395	0.907238	0.999873	No	-0.0100985	0.0284969	0.78319	-0.0100985	-0.00686107	0.0196368	0.76015	-0.000462863	0.0145042	0.974542	-0.00168974	0.0145042	0.974542
gipc2	No	No	0.0355464	122.511	4	0.00442801	0.0386108	0.908696	0.999873	No	0.0463548	0.172819	0.813657	0.0463548	0.0229325	0.036343	0.572836	0.0224596	0.024739	0.36395	0.0229325	0.024739	0.36395
tlr1	No	No	0.0955168	272.88	5	-0.00157552	0.0138644	0.909525	0.999873	No	-0.0107163	0.0368146	0.789949	-0.0107163	-0.00127394	0.0304319	0.968615	-0.00435825	0.0146101	0.765472	-0.00481238	0.0146101	0.765472
clec4g	No	No	0.0242704	122.77	2	-0.00330335	0.0298034	0.911745	0.999873	No	NA	NA	NA	NA	NA	NA	NA	NA	NA	NA	NA	NA	NA
wfikkn1	No	No	0.0568289	147.138	6	-0.00201115	0.0182041	0.91203	0.999873	No	-0.0178424	0.0297501	0.580996	-0.0178424	-0.00969012	0.0280608	0.743903	-0.00887705	0.0200528	0.657995	-0.00910122	0.0200528	0.657995
pecr	No	No	0.0452716	205.558	3	-0.00225041	0.0203753	0.912054	0.999873	No	-0.0310606	0.0307509	0.496811	-0.0310606	0.0732719	0.057253	0.329011	-0.0020149	0.0209628	0.923427	-0.0127422	0.0209628	0.923427
entpd5	No	No	0.118197	278.287	8	-0.0024268	0.0220846	0.9125	0.999873	No	-0.0147013	0.0299724	0.641205	-0.0147013	0.0360875	0.0560668	0.540307	-0.00289334	0.0135674	0.831127	-0.00554137	0.0135674	0.831127
klk14	No	No	0.122812	261.531	8	0.00135297	0.0123558	0.912805	0.999873	No	0.0132937	0.0201591	0.534093	0.0132937	0.00496872	0.0235817	0.839122	0.00608168	0.0139366	0.66256	0.00651953	0.0139366	0.66256
efhd1	No	No	0.0370986	85.5384	6	-0.00255368	0.0235107	0.913506	0.999873	No	-0.0641956	0.0422183	0.203008	-0.0641956	-0.0080016	0.0394247	0.847168	-0.0133678	0.0291932	0.647017	-0.0164274	0.0291932	0.647017
scly	No	No	0.0212417	161.793	2	0.00341177	0.0319577	0.91498	0.999873	No	NA	NA	NA	NA	NA	NA	NA	NA	NA	NA	NA	NA	NA
tnfrsf8	No	No	0.0385306	199.665	3	0.00267831	0.0251589	0.915221	0.999873	No	-0.0606388	0.0526414	0.45513	-0.0606388	0.0341251	0.0405265	0.488404	0.00414732	0.0247646	0.867001	0.0180013	0.0247646	0.867001
endou	No	No	0.0524991	169.701	4	-0.0019591	0.0190023	0.917885	0.999873	No	-0.000809753	0.0377111	0.984818	-0.000809753	-0.00478486	0.0339019	0.896705	-0.00440648	0.0192148	0.818615	-0.00450576	0.0192148	0.818615
gpihbp1	No	No	0.0434186	200.833	3	0.0021333	0.0207534	0.918127	0.999873	No	-0.0226863	0.0482278	0.720086	-0.0226863	0.0159031	0.0313997	0.662839	0.00733309	0.0207771	0.724133	0.00845163	0.0207771	0.724133
draxin	No	No	0.0918441	297.492	5	-0.00146472	0.0143789	0.918863	0.999873	No	0.00430726	0.0456653	0.9308	0.00430726	-0.00657267	0.0225406	0.785095	0.00163543	0.0172801	0.924599	-0.00319836	0.0172801	0.924599
ncam2	No	No	0.236153	269.645	17	0.00103953	0.0102994	0.919605	0.999873	No	-0.00846112	0.0192869	0.667133	-0.00846112	0.00925751	0.0275645	0.741348	-0.00114233	0.0113628	0.919922	0.00150591	0.0113628	0.919922
gstp1	No	No	0.0234307	114.71	3	0.00360149	0.0357099	0.919666	0.999873	No	0.277869	0.853113	0.799544	0.277869	-0.00250562	0.0600046	0.970486	0.0148095	0.0301834	0.623673	0.0276085	0.0301834	0.623673
tbc1d17	No	No	0.0776541	405.216	3	-0.00222281	0.022401	0.920957	0.999873	No	0.133956	0.0709281	0.310009	0.133956	-0.037363	0.0607066	0.600951	0.00129552	0.0154731	0.933273	0.00353536	0.0154731	0.933273
serpina6	Yes	No	0.00537869	36.1267	2	-0.0185891	0.190091	0.922099	0.999873	No	NA	NA	NA	NA	NA	NA	NA	NA	NA	NA	NA	NA	NA
mdk	No	No	0.00718144	53.65	2	0.00912156	0.0949482	0.923466	0.999873	No	NA	NA	NA	NA	NA	NA	NA	NA	NA	NA	NA	NA	NA
mpo	Yes	No	0.0460918	143.401	5	-0.00229884	0.024186	0.924276	0.999873	No	-0.031323	0.0484382	0.563917	-0.031323	0.0192533	0.0349337	0.610875	0.00994076	0.0211921	0.639014	0.00914717	0.0211921	0.639014
vamp5	No	No	0.00667971	48.8813	2	0.00496904	0.0527032	0.924884	0.999873	No	NA	NA	NA	NA	NA	NA	NA	NA	NA	NA	NA	NA	NA
klk12	No	No	0.426819	769.489	16	0.000732203	0.00780749	0.925282	0.999873	No	-0.000725243	0.0116925	0.951419	-0.000725243	0.0146092	0.0213892	0.505009	0.00485413	0.00806513	0.547263	0.00238886	0.00806513	0.547263
zbp1	No	No	0.0574352	196.835	4	0.00170369	0.0183511	0.926032	0.999873	No	0.0161617	0.0259459	0.596911	0.0161617	0.00807338	0.0323259	0.818906	0.00605054	0.0193443	0.754447	0.00866608	0.0193443	0.754447
sptlc1	No	No	0.0185909	125.952	2	-0.00858532	0.093853	0.927114	0.999873	No	NA	NA	NA	NA	NA	NA	NA	NA	NA	NA	NA	NA	NA
scarf2	Yes	No	0.0480487	251.478	3	0.00384662	0.0428948	0.928545	0.999873	No	-0.189632	0.163245	0.452485	-0.189632	0.0564292	0.0938685	0.608798	-0.0048955	0.0205989	0.812146	-0.0111883	0.0205989	0.812146
vegfa	No	No	0.227746	258.897	17	-0.0010985	0.0125695	0.930359	0.999873	No	-0.0133283	0.0208047	0.531422	-0.0133283	0.00574388	0.0269188	0.833728	-0.00469509	0.0107459	0.662169	-0.00534398	0.0107459	0.662169
smoc2	No	No	0.101012	151.975	11	0.00119079	0.0137595	0.931035	0.999873	No	0.0182158	0.0274037	0.522895	0.0182158	0.0154195	0.0348261	0.667365	0.0136982	0.0170365	0.421369	0.0145919	0.0170365	0.421369
col24a1	No	No	0.0135435	60.7481	3	0.00570943	0.066974	0.932064	0.999873	No	-0.0347255	0.345886	0.9363	-0.0347255	-0.0355714	0.0510109	0.557753	-0.0341612	0.0425655	0.422231	-0.0344158	0.0425655	0.422231
lifr	No	No	0.0203269	102.409	3	-0.00533529	0.0628048	0.932301	0.999873	No	-0.130774	0.0536306	0.247762	-0.130774	0.0609119	0.0905867	0.570597	-0.0164885	0.0364643	0.651138	-0.0521803	0.0364643	0.651138
cd1c	No	No	0.00649122	32.3698	3	0.00483316	0.0584153	0.93406	0.999873	No	0.248944	0.203499	0.436269	0.248944	0.0354212	0.0928328	0.739511	0.00462467	0.0712567	0.948252	-0.00333639	0.0712567	0.948252
klk13	No	No	0.124821	412.896	5	-0.000984857	0.012287	0.936114	0.999873	No	0.0082933	0.0302404	0.801696	0.0082933	0.0174815	0.0252914	0.52746	-0.000778113	0.0136862	0.954662	-2.11309e-05	0.0136862	0.954662
lrrc38	No	No	0.0643447	447.106	2	-0.00134436	0.0170028	0.936979	0.999873	No	NA	NA	NA	NA	NA	NA	NA	NA	NA	NA	NA	NA	NA
sftpa1	No	No	0.0290926	216.927	2	-0.00200379	0.0256519	0.937737	0.999873	No	NA	NA	NA	NA	NA	NA	NA	NA	NA	NA	NA	NA	NA
fcer2	No	No	0.0815885	329.584	4	-0.00142066	0.0182002	0.937783	0.999873	No	0.0485791	0.0724606	0.571637	0.0485791	-0.0268089	0.0350026	0.499475	-0.0228033	0.0199159	0.252217	-0.0292599	0.0199159	0.252217
caps	No	No	0.00921782	61.8595	2	-0.00348759	0.0455867	0.939018	0.999873	No	NA	NA	NA	NA	NA	NA	NA	NA	NA	NA	NA	NA	NA
tnr	No	No	0.082113	219.278	6	0.00137966	0.0183849	0.94018	0.999873	No	-0.0622691	0.0327538	0.13007	-0.0622691	0.024005	0.0555245	0.683511	-0.0137043	0.0165075	0.406434	-0.0169163	0.0165075	0.406434
vwa1	No	No	0.0982513	542.276	3	-0.001069	0.0142676	0.940274	0.999873	No	-0.00612893	0.0211232	0.82022	-0.00612893	-0.00375399	0.0174435	0.849556	-0.00193814	0.0142599	0.891888	-0.00174266	0.0142599	0.891888
cd164	No	No	0.0135836	102.192	2	-0.00274918	0.0368509	0.940531	0.999873	No	NA	NA	NA	NA	NA	NA	NA	NA	NA	NA	NA	NA	NA
ces3	No	No	0.0336753	128.383	4	0.0017768	0.0241543	0.94136	0.999873	No	-0.0136142	0.0331691	0.72127	-0.0136142	-0.0190316	0.0383	0.653386	-0.000670895	0.027112	0.980258	0.00193424	0.027112	0.980258
entpd6	No	No	0.161319	399.344	7	0.000774263	0.0106303	0.941937	0.999873	No	0.0168355	0.0150632	0.31452	0.0168355	0.00358243	0.0237904	0.88524	0.00912552	0.0118418	0.440934	0.00928142	0.0118418	0.440934
il19	No	No	0.0421265	318.893	2	0.00151619	0.0209976	0.942437	0.999873	No	NA	NA	NA	NA	NA	NA	NA	NA	NA	NA	NA	NA	NA
bpifb2	No	No	0.0782252	161.471	7	-0.00110128	0.0154471	0.943164	0.999873	No	-0.0067718	0.0398138	0.87161	-0.0067718	0.0674296	0.0316205	0.0769471	-0.00596829	0.0175224	0.733397	-0.00745449	0.0175224	0.733397
fam3b	No	No	0.178058	455.945	7	-0.000868443	0.0122871	0.943653	0.999873	No	0.0103631	0.0162494	0.551693	0.0103631	0.00846939	0.0217058	0.709871	0.00761046	0.0126977	0.548935	0.00984988	0.0126977	0.548935
klk15	Yes	No	0.381874	819.07	10	0.000504185	0.00714474	0.943742	0.999873	No	0.00356959	0.0107293	0.747914	0.00356959	-0.00427607	0.0170198	0.80727	-0.00577979	0.010014	0.563825	-0.00936056	0.010014	0.563825
amigo2	No	No	0.0252076	76.2077	5	-0.00294744	0.0426087	0.944851	0.999873	No	-0.19883	0.0781399	0.0843443	-0.19883	-0.0350959	0.060632	0.593732	-0.0045908	0.0362329	0.899176	0.00126808	0.0362329	0.899176
cpxm2	No	No	0.123082	468.16	3	0.00197999	0.0290477	0.945656	0.999873	No	-0.0509521	0.0358085	0.38999	-0.0463735	0.00588169	0.022834	0.820809	-0.00445142	0.0125991	0.723854	-0.00614568	0.0125991	0.723854
cdh5	No	No	0.018365	140.277	2	0.00215479	0.0321946	0.946637	0.999873	No	NA	NA	NA	NA	NA	NA	NA	NA	NA	NA	NA	NA	NA
ctss	No	No	0.120643	316.837	5	-0.000795307	0.012427	0.948971	0.999873	No	0.0437462	0.0699108	0.575855	0.0437462	-0.0137644	0.0246813	0.606795	-0.00245166	0.0141838	0.86277	7.95699e-05	0.0141838	0.86277
odam	No	No	0.0477371	240.925	3	-0.00112547	0.0195917	0.954189	0.999873	No	0.00333587	0.0318172	0.933497	0.00333587	-0.00849777	0.0243401	0.760326	-0.0058213	0.0216435	0.787958	0.00545027	0.0216435	0.787958
pgf	No	No	0.0133346	101.267	2	-0.00214166	0.0375993	0.954577	0.999873	No	NA	NA	NA	NA	NA	NA	NA	NA	NA	NA	NA	NA	NA
cpped1	No	No	0.31376	455.235	15	0.000441837	0.0077609	0.9546	0.999873	No	-0.00377096	0.0119032	0.756424	-0.00377096	-6.60867e-05	0.014156	0.996341	0.00305617	0.0102566	0.765725	0.00252053	0.0102566	0.765725
siglec5	No	No	0.426809	551.911	20	-0.000366652	0.00659095	0.955637	0.999873	No	-0.00355688	0.00942254	0.710226	-0.00355688	-0.0199515	0.0159798	0.226996	-0.00479202	0.00877917	0.585176	-0.00238587	0.00877917	0.585176
reg4	Yes	No	0.0245384	124.403	3	0.00162023	0.0293818	0.956024	0.999873	No	0.015691	0.0617335	0.841544	0.015691	0.0304613	0.0507219	0.609127	0.0273126	0.0316424	0.388047	0.0351756	0.0316424	0.388047
ca14	Yes	No	0.0296911	91.4744	5	0.00138072	0.025066	0.956072	0.999873	No	0.0319871	0.0709337	0.68263	0.0319871	0.031118	0.0409473	0.48961	0.0101721	0.0286947	0.722969	-0.016715	0.0286947	0.722969
igdcc4	No	No	0.0827227	200.401	6	0.000832811	0.0151802	0.956249	0.999873	No	-0.0487314	0.0343664	0.229172	-0.0487314	0.018495	0.0335782	0.605472	0.018321	0.0198136	0.355137	0.0286659	0.0198136	0.355137
coch	No	No	0.0944122	231.794	6	0.000801274	0.0150281	0.957478	0.999873	No	0.0192584	0.034601	0.607479	0.0192584	-0.000449795	0.0299269	0.98859	0.0169954	0.0184654	0.357367	0.0161304	0.0184654	0.357367
cfd	Yes	No	0.029042	57.0695	7	0.00190759	0.0361767	0.957947	0.999873	No	0.0385574	0.12088	0.762642	0.0385574	0.0311316	0.0507091	0.561803	0.00976462	0.03454	0.777403	0.023975	0.03454	0.777403
wasf3	No	No	0.0110439	80.6277	2	-0.00295074	0.0561557	0.958094	0.999873	No	NA	NA	NA	NA	NA	NA	NA	NA	NA	NA	NA	NA	NA
ephx2	No	No	0.00646561	47.3044	2	-0.00353329	0.0676847	0.958368	0.999873	No	NA	NA	NA	NA	NA	NA	NA	NA	NA	NA	NA	NA	NA
clec4m	Yes	No	0.10501	223.063	7	-0.00065805	0.0134715	0.961041	0.999873	No	-0.000282088	0.0474375	0.995485	-0.000282088	0.000754783	0.0192269	0.969959	0.000280178	0.0149556	0.985053	-0.00101489	0.0149556	0.985053
cemip2	No	No	0.0146919	96.3472	2	0.00214971	0.0442675	0.961269	0.999873	No	NA	NA	NA	NA	NA	NA	NA	NA	NA	NA	NA	NA	NA
sat2	No	No	0.196656	400.335	8	0.000584353	0.0126577	0.963178	0.999873	No	-0.0273485	0.0158774	0.135759	-0.0273485	0.0063056	0.0383594	0.874076	-0.0104564	0.0103292	0.311388	-0.0115304	0.0103292	0.311388
bcl2l15	No	No	0.0188907	124.413	2	0.00142313	0.0312576	0.963685	0.999873	No	NA	NA	NA	NA	NA	NA	NA	NA	NA	NA	NA	NA	NA
arhgef10	No	No	0.0858945	178.803	7	0.000959094	0.021453	0.964341	0.999873	No	0.0495728	0.0862445	0.590325	0.0495728	-0.0158866	0.0431708	0.725511	0.00697238	0.0203167	0.73146	0.0122488	0.0203167	0.73146
prelp	No	No	0.124643	263.422	8	-0.00056007	0.0126275	0.964623	0.999873	No	-0.00164977	0.0168699	0.925282	-0.00164977	0.0418558	0.0358985	0.281821	-0.00364874	0.0135438	0.78762	-0.00432437	0.0135438	0.78762
cnpy4	No	No	0.024561	123.69	3	0.00220934	0.0502043	0.964899	0.999873	No	-0.0453774	0.170219	0.834146	-0.0453774	-0.0187149	0.0445641	0.715333	-0.0211258	0.0302391	0.484787	-0.0291734	0.0302391	0.484787
pcdh12	No	No	0.0679116	242.677	5	0.000670971	0.0158204	0.96617	0.999873	No	0.0564603	0.0386222	0.23994	0.0564603	0.0394883	0.0296199	0.253338	0.0013562	0.0175485	0.938398	-0.000592109	0.0175485	0.938398
dhrs4l2	No	No	0.0466527	216.899	3	-0.000932341	0.0223234	0.966686	0.999873	No	0.0367988	0.0450582	0.564019	0.0367988	0.015028	0.0320948	0.685685	0.00470751	0.0212168	0.82441	0.00479932	0.0212168	0.82441
cst6	No	No	0.0215	157.971	2	-0.00120202	0.0289689	0.966902	0.999873	No	NA	NA	NA	NA	NA	NA	NA	NA	NA	NA	NA	NA	NA
clul1	No	No	0.223565	327.408	14	0.00037267	0.00905994	0.967189	0.999873	No	0.00464044	0.017182	0.79169	0.00464044	-0.0221981	0.0250147	0.390987	0.00943015	0.0126541	0.456137	0.012261	0.0126541	0.456137
vcam1	No	No	0.00643998	48.13	2	-0.00244003	0.0619636	0.968589	0.999873	No	NA	NA	NA	NA	NA	NA	NA	NA	NA	NA	NA	NA	NA
wnt9a	Yes	No	0.00978006	71.8971	2	-0.00232449	0.059986	0.969089	0.999873	No	NA	NA	NA	NA	NA	NA	NA	NA	NA	NA	NA	NA	NA
sfrp1	Yes	No	0.0432318	110.425	5	0.000861388	0.023595	0.970878	0.999873	No	-0.0265179	0.081013	0.764929	-0.0167422	-0.0112251	0.0457824	0.818379	0.00895853	0.028555	0.753727	0.0305172	0.028555	0.753727
cpa2	No	No	0.0991998	234.313	7	-0.000682387	0.018822	0.971079	0.999873	No	0.0058166	0.0373577	0.88236	0.0058166	0.00160176	0.0303722	0.959653	0.00503131	0.0155287	0.745937	0.00434278	0.0155287	0.745937
hspb1	No	No	0.109948	450.175	4	-0.000460539	0.0130025	0.971745	0.999873	No	0.0219966	0.0232555	0.444056	0.0219966	0.00336065	0.0308798	0.920208	0.0020147	0.0132611	0.879245	0.00336065	0.0132611	0.879245
hmox1	No	No	0.00475548	34.9813	2	0.00568924	0.164736	0.97245	0.999873	No	NA	NA	NA	NA	NA	NA	NA	NA	NA	NA	NA	NA	NA
c2	No	No	0.041324	160.018	4	-0.00125067	0.0363942	0.972586	0.999873	No	-0.168736	0.0639428	0.118595	-0.168736	0.0187749	0.0456992	0.708775	0.000685888	0.0252727	0.978348	0.00154632	0.0252727	0.978348
scgb1a1	Yes	No	0.0532507	278.173	3	0.00168661	0.0493156	0.972717	0.999873	No	-0.105599	0.0520174	0.291383	-0.105599	-0.00765068	0.054733	0.901639	-0.0145367	0.0192723	0.450682	-0.0156419	0.0192723	0.450682
cndp1	No	No	0.0701636	187.035	7	-0.00051493	0.0160285	0.974372	0.999873	No	-0.0368994	0.0407517	0.406732	-0.0368994	0.050166	0.0366873	0.22051	-0.00853451	0.019894	0.667923	-0.0124487	0.019894	0.667923
guca2a	No	No	0.00756896	56.3345	2	0.00269408	0.0848237	0.974663	0.999873	No	NA	NA	NA	NA	NA	NA	NA	NA	NA	NA	NA	NA	NA
crtac1	No	No	0.203304	212.37	18	-0.000305543	0.00999549	0.975614	0.999873	No	0.0106253	0.0178916	0.560901	0.0106253	0.00511781	0.0247564	0.838679	0.000841441	0.011907	0.943662	0.00395482	0.011907	0.943662
il1rn	No	No	0.0386652	148.714	4	0.000640813	0.0219251	0.976683	0.999873	No	-0.0314884	0.0607491	0.655868	-0.0314884	-0.015378	0.0321395	0.665017	-0.00407945	0.0234895	0.862124	-0.00481528	0.0234895	0.862124
tf	No	No	0.0691112	198.345	5	0.00045415	0.0164958	0.978036	0.999873	No	0.00583558	0.0300009	0.858201	0.00583558	0.0212168	0.0332611	0.558235	0.00239095	0.017846	0.893421	0.00647254	0.017846	0.893421
rida	No	No	0.0404753	183.227	3	-0.000503758	0.0213412	0.981168	0.999873	No	0.0683137	0.114866	0.658435	0.0683137	-0.00526945	0.0353883	0.895288	0.00226318	0.0224351	0.919648	0.00385149	0.0224351	0.919648
tafa5	No	No	0.0268475	101.635	4	0.000601172	0.0267173	0.982048	0.999873	No	-0.0508943	0.124564	0.722442	-0.0508943	-0.00156072	0.0437695	0.973795	-0.00701531	0.0317989	0.825392	-0.0188129	0.0317989	0.825392
scgb3a2	No	No	0.0293927	150.061	4	0.000541628	0.0242855	0.982207	0.999873	No	-0.0658979	0.0945823	0.558062	-0.0658979	0.00260198	0.0396654	0.951824	-0.00270481	0.0269894	0.920172	-0.0109272	0.0269894	0.920172
prok1	No	No	0.0868553	175.99	7	-0.00038654	0.0185511	0.983376	0.999873	No	0.0469374	0.0341959	0.228243	0.0522798	0.0113105	0.0596024	0.855749	0.00971587	0.0172396	0.573041	0.0124543	0.0172396	0.573041
susd1	No	No	0.0121007	89.0376	2	0.000635113	0.0395443	0.987186	0.999873	No	NA	NA	NA	NA	NA	NA	NA	NA	NA	NA	NA	NA	NA
clec12a	No	No	0.113009	411.556	4	0.000221159	0.0144214	0.987765	0.999873	No	-0.0300464	0.0225157	0.313697	-0.0300464	-0.00201083	0.028826	0.948776	-0.00376789	0.0134658	0.779622	-0.00465862	0.0134658	0.779622
pilrb	No	No	0.478768	1046.7	14	-0.000122507	0.0080573	0.987869	0.999873	No	0.00890288	0.0252456	0.730467	0.00890288	0.0014118	0.0109185	0.899097	-0.00127265	0.00838575	0.879373	0.00373674	0.00838575	0.879373
cpb2	No	No	0.178772	290.245	12	0.00014989	0.0099993	0.98804	0.999873	No	-0.0163948	0.0185212	0.396839	-0.0163948	-0.0196649	0.0251712	0.451144	-0.000277184	0.0114634	0.980709	-0.000517021	0.0114634	0.980709
lhpp	No	No	0.103206	213.451	8	-0.000238145	0.0168363	0.988715	0.999873	No	0.00413505	0.0385698	0.918118	0.00413505	0.0112928	0.03192	0.733917	-0.00796617	0.015428	0.605614	-0.00655896	0.015428	0.605614
ptprz1	No	No	0.0223461	152.501	2	0.000738858	0.0525493	0.988782	0.999873	No	NA	NA	NA	NA	NA	NA	NA	NA	NA	NA	NA	NA	NA
c1qa	No	No	0.0851316	277.355	6	0.000288473	0.0230216	0.990002	0.999873	No	0.0407816	0.0378294	0.341689	0.0407816	-0.0200176	0.04229	0.655914	0.00137074	0.015994	0.931702	0.00205729	0.015994	0.931702
art5	Yes	No	0.0225219	99.0063	3	-0.000478638	0.040975	0.99068	0.999873	No	0.0290838	0.0853396	0.790899	0.0290838	-0.0288276	0.0717286	0.726639	0.00956984	0.0323317	0.767239	0.0220722	0.0323317	0.767239
cant1	No	No	0.0141632	106.285	2	0.000372912	0.0362942	0.991802	0.999873	No	NA	NA	NA	NA	NA	NA	NA	NA	NA	NA	NA	NA	NA
pnliprp2	Yes	No	0.395703	420.932	25	-6.56599e-05	0.00679274	0.992288	0.999873	No	0.0112836	0.0177649	0.531589	0.0112836	0.00368141	0.0146394	0.803589	1.52652e-05	0.0094287	0.998708	0.000308974	0.0094287	0.998708
cdon	Yes	No	0.0211591	53.4395	6	-0.000289522	0.0299664	0.992291	0.999873	No	0.135156	0.104169	0.264238	0.135156	0.0222055	0.0515216	0.684421	0.0130955	0.0360216	0.716198	0.02063	0.0360216	0.716198
cst5	No	No	0.261131	213.922	25	-8.08279e-05	0.00846794	0.992384	0.999873	No	-0.00471996	0.0202257	0.817543	-0.00471996	0.00982983	0.01894	0.608516	0.00737302	0.0113512	0.515992	0.00670504	0.0113512	0.515992
fcrl1	No	No	0.0699348	222.903	5	0.000175789	0.021162	0.993372	0.999873	No	0.00499538	0.0538822	0.931979	0.0220906	-0.000345937	0.0421763	0.993848	0.00782821	0.0173134	0.651162	0.00877128	0.0173134	0.651162
foxo1	No	No	0.00928674	69.4036	2	0.000543886	0.0692319	0.993732	0.999873	No	NA	NA	NA	NA	NA	NA	NA	NA	NA	NA	NA	NA	NA
bst1	No	No	0.475507	846.201	16	4.55782e-05	0.00624653	0.994178	0.999873	No	0.00543371	0.0103248	0.606932	0.00543371	0.0221758	0.0181104	0.239655	-0.000237906	0.0079106	0.976008	0.000175956	0.0079106	0.976008
stx7	No	No	0.171544	297.162	9	-8.05195e-05	0.0114172	0.994373	0.999873	No	0.00867037	0.0224421	0.710717	0.00867037	-0.0113013	0.0296605	0.713107	-0.000710552	0.0118332	0.952118	-0.00103049	0.0118332	0.952118
ccl16	No	No	0.282819	656.765	9	5.01876e-05	0.00860591	0.995347	0.999873	No	0.0165538	0.012543	0.228436	0.0165538	0.00164363	0.0151093	0.916054	0.00396992	0.00982125	0.686053	0.00502346	0.00982125	0.686053
ptprh	No	No	0.208843	269.333	13	5.0368e-05	0.00953244	0.995784	0.999873	No	0.00648065	0.0142531	0.658178	0.00648065	0.0124765	0.0206213	0.556429	0.00256542	0.0118628	0.828786	0.00117274	0.0118628	0.828786
mapkapk2	No	No	0.0192469	128.433	2	-0.000291736	0.0593738	0.99608	0.999873	No	NA	NA	NA	NA	NA	NA	NA	NA	NA	NA	NA	NA	NA
npc2	No	No	0.00684053	45.1038	3	8.20235e-05	0.0192634	0.996603	0.999873	No	0.0117387	0.0226706	0.695836	0.0117387	-0.0476574	0.0406142	0.361453	-0.000476757	0.0197033	0.980696	0.00748805	0.0197033	0.980696
klrd1	No	No	0.0976135	324.15	4	-5.60274e-05	0.0140724	0.996823	0.999873	No	-0.00062315	0.0256016	0.982791	-0.0120578	-0.00164168	0.0295041	0.959125	-0.00147067	0.0143117	0.918154	-0.00267141	0.0143117	0.918154
dner	No	No	0.079491	159.747	7	5.05748e-05	0.0186459	0.997836	0.999873	No	-0.0206266	0.050875	0.701923	-0.0254795	-0.00285695	0.0319979	0.931761	0.00164738	0.0189889	0.930867	0.000687141	0.0189889	0.930867
ache	No	No	0.0814235	164.961	7	4.07529e-05	0.0208576	0.998441	0.999873	No	-0.0276562	0.0545187	0.633534	-0.0276562	0.0750916	0.0470984	0.161966	-0.00230513	0.0167517	0.890552	-0.00427077	0.0167517	0.890552
ahnak2	No	No	0.028791	192.778	2	-2.97563e-05	0.0255084	0.999069	0.999873	No	NA	NA	NA	NA	NA	NA	NA	NA	NA	NA	NA	NA	NA
clec11a	No	No	0.0370101	189.793	3	-2.25091e-05	0.0229883	0.999219	0.999873	No	0.00702524	0.0306389	0.856509	0.00702524	0.00543196	0.0341751	0.888312	0.00413351	0.024219	0.864482	0.00420215	0.024219	0.864482
tcl1a	No	No	0.0436799	335.117	2	-4.6115e-06	0.0288802	0.999873	0.999873	No	NA	NA	NA	NA	NA	NA	NA	NA	NA	NA	NA	NA	NA

### Sheet: ESM Table 5
ESM Table 5. Full results for all proteins tested in a two-sample MR analysis for cardiorespiratory fitness
					Inverse Variance Weighted Analysis						MR Egger Analysis				Simple Mode Analysis			Weighted Median Analysis			Weighted Mode Analysis
Protein	Selected by standard LASSO model?	Selected by RLSS algorithm?	Total proportion of variance explained	F statistic	nSNPs	Beta	SE	P-value	FDR adjusted P-Value	Passed Bonferonni-corrected threshold?	Beta	SE	P-value	MR-Egger Intercept	Beta	SE	P-value	Beta	SE	P-value	Beta	SE	P-value
lrrc37a2	No	No	0.498686	1319.75	10	0.023179	0.00461846	5.20026e-07	0.00060375	Yes	0.0259581	0.00869748	0.0174786	0.0259581	0.014974	0.0128664	0.274425	0.0219968	0.00487567	0.00146446	0.0221373	0.0221373	0.0221373
mst1	No	No	0.562733	1127.78	15	-0.0176227	0.00475463	0.000210197	0.12202	No	-0.00389921	0.00834301	0.647978	-0.00389921	-0.00680108	0.0109396	0.544134	-0.0133837	0.00578383	0.0363726	-0.0148358	-0.0148358	-0.0148358
fcer2	No	No	0.0815885	329.584	4	0.0359028	0.0115876	0.00194577	0.596187	No	0.0403472	0.0424118	0.441847	0.0403472	0.0451329	0.0182852	0.0902021	0.0454125	0.0155302	0.0612901	0.0323655	0.0323655	0.0323655
hbq1	No	No	0.106012	221.513	8	-0.02962	0.0100553	0.00322219	0.596187	No	-0.0339502	0.0204227	0.147499	-0.0339502	-0.0464973	0.0209641	0.0620649	-0.0320317	0.0110435	0.0229699	-0.0301713	-0.0301713	-0.0301713
lilrb4	No	No	0.0469022	102.315	7	0.044081	0.015031	0.0033606	0.596187	No	0.0725152	0.0311454	0.0673556	0.0725152	0.0378486	0.0359857	0.333409	0.0481768	0.0174899	0.0330916	0.0466387	0.0466387	0.0466387
tnfrsf6b	No	No	0.0703285	123.593	10	0.0347219	0.0118467	0.0033794	0.596187	No	0.0426244	0.0357998	0.267926	0.0426244	0.00640028	0.0249349	0.803197	0.0386975	0.0160734	0.0394072	0.0351655	0.0351655	0.0351655
entpd6	No	No	0.152993	437.542	6	-0.0236945	0.00822867	0.00398301	0.596187	No	-0.0123381	0.0115268	0.344739	-0.0123381	-0.0317699	0.0191307	0.157671	-0.0170678	0.00955544	0.134122	-0.0206563	-0.0206563	-0.0206563
cracr2a	No	No	0.0166693	81.8096	3	0.0718158	0.0255777	0.00498892	0.596187	No	0.0738952	0.18137	0.753696	0.0738952	0.0568827	0.0393902	0.285543	0.0551122	0.0339686	0.246175	0.0580994	0.0580994	0.0580994
aif1l	No	No	0.0427102	193.409	3	0.0437788	0.0156941	0.0052788	0.596187	No	0.0369442	0.0306484	0.440874	0.0369442	0.0489984	0.025304	0.192442	0.0419024	0.0165335	0.126753	0.0428707	0.0428707	0.0428707
prr4	No	No	0.251349	228.495	19	0.0178797	0.00657471	0.00653872	0.596187	No	0.0218631	0.0138337	0.132435	0.0218631	0.0257946	0.0147958	0.0983245	0.0159145	0.00864981	0.0823383	0.0167871	0.0167871	0.0167871
lilra3	No	No	0.396763	730.457	12	-0.0143017	0.005277	0.00672423	0.596187	No	-0.00838581	0.0101414	0.427588	-0.00838581	-0.0545405	0.0134614	0.00191025	-0.0106635	0.0059182	0.0990158	-0.00893913	-0.00893913	-0.00893913
cxcl12	No	No	0.0227225	112.828	3	-0.0589432	0.0218053	0.0068685	0.596187	No	-0.131691	0.0691779	0.307924	-0.131691	-0.0627799	0.0375824	0.236782	-0.0705572	0.0252793	0.107971	-0.0662049	-0.0662049	-0.0662049
prdx2	No	No	0.0131048	58.0993	3	-0.0770129	0.0286031	0.00709263	0.596187	No	-0.162536	0.314386	0.696236	-0.162536	-0.0692789	0.0382793	0.212036	-0.0856074	0.0404856	0.168774	-0.0744057	-0.0744057	-0.0744057
psrc1	No	No	0.0232008	114.626	3	0.0560485	0.0213354	0.00861361	0.596187	No	0.0553655	0.0318077	0.331973	0.0553655	0.0555482	0.0271869	0.177749	0.0550626	0.0248943	0.157491	0.0554017	0.0554017	0.0554017
ckap4	No	No	0.0246878	125.694	3	-0.0550217	0.0209803	0.00872761	0.596187	No	0.0153605	0.091146	0.893712	0.0153605	-0.0461409	0.0306782	0.271476	-0.0462875	0.0250813	0.206255	-0.0463836	-0.0463836	-0.0463836
ltbp3	Yes	No	0.125657	346.716	6	-0.0237102	0.00905396	0.00882488	0.596187	No	-0.0141764	0.0161567	0.429793	-0.0141764	-0.0241486	0.0157818	0.186534	-0.0210045	0.0107921	0.109188	-0.0190475	-0.0190475	-0.0190475
vcan	Yes	No	0.190611	251.245	15	0.0194353	0.00746197	0.00919848	0.596187	No	0.00318576	0.0164948	0.849837	0.00318576	0.014549	0.0186989	0.449478	0.0177613	0.00867895	0.0599653	0.0196311	0.0196311	0.0196311
ap1g2	No	No	0.0189843	85.7087	3	0.061719	0.0237284	0.00929378	0.596187	No	0.115503	0.0700606	0.347108	0.115503	0.0744054	0.0348753	0.166492	0.0497792	0.0312579	0.252272	0.0609827	0.0609827	0.0609827
c2	No	No	0.041324	160.018	4	-0.0403231	0.0159943	0.0116992	0.596187	No	-0.0428616	0.048134	0.467172	-0.0428616	-0.0372455	0.026094	0.248763	-0.028773	0.0248173	0.330193	-0.0364488	-0.0364488	-0.0364488
dsg2	No	No	0.0297028	151.438	3	0.0473964	0.0188907	0.0121082	0.596187	No	0.0755753	0.0796647	0.516766	0.0755753	0.0435774	0.0307804	0.292509	0.0418786	0.0215868	0.191917	0.0425587	0.0425587	0.0425587
pcdh12	No	No	0.0679116	242.677	5	-0.0298768	0.0119813	0.012645	0.596187	No	0.0012277	0.0292237	0.96913	0.0012277	-0.03127	0.0208427	0.207929	-0.0245396	0.0136134	0.145795	-0.0250368	-0.0250368	-0.0250368
cd164	No	No	0.0135836	102.192	2	-0.0700845	0.0281167	0.0126802	0.596187	No	NA	NA	NA	NA	NA	NA	NA	NA	NA	NA	NA	NA	NA
cd248	No	No	0.0074655	50.1581	2	-0.0942354	0.0379835	0.0131029	0.596187	No	NA	NA	NA	NA	NA	NA	NA	NA	NA	NA	NA	NA	NA
fgf5	No	No	0.210489	298.354	13	0.0177431	0.00721035	0.0138633	0.596187	No	0.0108969	0.0143062	0.462261	0.0108969	0.0208116	0.0221304	0.365554	0.0190195	0.00835587	0.0419664	0.0188833	0.0188833	0.0188833
cda	No	No	0.124934	316.833	6	-0.0225644	0.00921505	0.0143394	0.596187	No	-0.0513998	0.0200883	0.0627245	-0.0513998	0.0240302	0.0276245	0.424145	-0.0306119	0.00965731	0.0248201	-0.0244262	-0.0244262	-0.0244262
nptx1	No	No	0.171466	279.064	12	0.0189999	0.00779606	0.0148049	0.596187	No	0.00767935	0.0116776	0.525632	0.00767935	0.0449817	0.0197312	0.0435575	0.0138675	0.0095722	0.175314	0.0151112	0.0151112	0.0151112
ecm1	No	No	0.262595	355.421	13	-0.015396	0.00632475	0.0149229	0.596187	No	-0.00429469	0.013072	0.748673	-0.00429469	-0.0121097	0.019912	0.554419	-0.0126391	0.00688773	0.0913995	-0.0130762	-0.0130762	-0.0130762
asah2	No	No	0.152532	330.835	7	-0.0214438	0.00885117	0.0154052	0.596187	No	-0.0212862	0.0137231	0.181571	-0.0294223	-0.0253023	0.0151826	0.146655	-0.0218998	0.010647	0.0854226	-0.0219736	-0.0219736	-0.0219736
reg3g	No	No	0.0534223	249.961	3	-0.0339334	0.0141051	0.0161395	0.596187	No	0.03635	0.174424	0.869201	0.03635	-0.0341884	0.0203208	0.234513	-0.0318667	0.0174792	0.209857	-0.0327854	-0.0327854	-0.0327854
leg1	No	No	0.0717613	242.982	5	-0.028397	0.01187	0.0167412	0.596187	No	-0.00740093	0.0252738	0.788738	-0.00740093	-0.0135489	0.0255671	0.624208	-0.0273115	0.0125666	0.0954532	-0.0274194	-0.0274194	-0.0274194
mmp1	No	No	0.192903	227.329	17	-0.0164695	0.0069071	0.0171056	0.596187	No	-0.0106302	0.0150613	0.491135	-0.0106302	0.0102728	0.0167662	0.548678	-0.0170495	0.00881856	0.0710852	-0.0159002	-0.0159002	-0.0159002
c1qtnf1	Yes	No	0.0281492	215.438	2	0.0467735	0.0196244	0.0171515	0.596187	No	NA	NA	NA	NA	NA	NA	NA	NA	NA	NA	NA	NA	NA
npc2	No	No	0.00684053	45.1038	3	-0.0344213	0.0144922	0.017541	0.596187	No	-0.0287028	0.0170519	0.341265	-0.0287028	-0.0586436	0.0262737	0.155283	-0.0310277	0.015378	0.181121	-0.0340058	-0.0340058	-0.0340058
pcsk9	No	No	0.0592563	472.29	2	0.0326889	0.0138439	0.0182133	0.596187	No	NA	NA	NA	NA	NA	NA	NA	NA	NA	NA	NA	NA	NA
mtif3	No	No	0.00656314	43.8507	2	0.107477	0.0455382	0.0182675	0.596187	No	NA	NA	NA	NA	NA	NA	NA	NA	NA	NA	NA	NA	NA
hbz	No	No	0.53609	733.249	23	-0.0103731	0.00441605	0.0188262	0.596187	No	-0.0130128	0.00930293	0.176474	-0.0130128	-0.0225375	0.0130558	0.098323	-0.00659334	0.00643304	0.31654	-0.00388041	-0.00388041	-0.00388041
omp	No	No	0.0151832	99.3796	2	0.0607735	0.0259606	0.019233	0.596187	No	NA	NA	NA	NA	NA	NA	NA	NA	NA	NA	NA	NA	NA
nfatc1	No	No	0.00841098	62.8031	2	0.0824422	0.0355303	0.0203227	0.596187	No	NA	NA	NA	NA	NA	NA	NA	NA	NA	NA	NA	NA	NA
tmem25	No	No	0.0787021	284.53	4	0.0360014	0.0155468	0.0205761	0.596187	No	0.0192246	0.0146864	0.320718	0.0192246	0.13705	0.0316755	0.0227622	0.0292953	0.0129904	0.109415	0.0295118	0.0295118	0.0295118
psmg4	No	No	0.0158483	104.053	2	0.0594057	0.0258318	0.0214647	0.596187	No	NA	NA	NA	NA	NA	NA	NA	NA	NA	NA	NA	NA	NA
acp6	Yes	No	0.55527	744.588	26	-0.0115479	0.00502449	0.0215432	0.596187	No	-0.0293128	0.00848435	0.00205935	-0.0293128	-0.00489243	0.0149813	0.746712	-0.0134567	0.00500296	0.0125523	-0.0124145	-0.0124145	-0.0124145
hla_e	No	No	0.0594129	155.851	6	-0.030606	0.0133191	0.0215675	0.596187	No	-0.0392449	0.0342122	0.315287	-0.0392449	0.0201938	0.0319388	0.554992	-0.0408251	0.0160365	0.0515305	-0.0373141	-0.0373141	-0.0373141
slamf1	No	No	0.00898433	65.9944	2	0.0834276	0.0365491	0.0224531	0.606234	No	NA	NA	NA	NA	NA	NA	NA	NA	NA	NA	NA	NA	NA
apoc1	No	No	0.0680042	243.324	3	-0.0603202	0.0265857	0.0232744	0.612596	No	-0.157711	0.102099	0.365758	0.0663906	-0.0225617	0.0453423	0.668099	-0.0776485	0.0311234	0.130046	-0.058998	-0.058998	-0.058998
il1r1	Yes	No	0.0254923	96.8477	4	0.0463378	0.0204922	0.023744	0.612596	No	0.159505	0.180582	0.470261	0.159505	0.0398345	0.0274766	0.242995	0.045759	0.0248614	0.162947	0.0459123	0.0459123	0.0459123
mmp8	Yes	No	0.108083	225.866	8	0.0224504	0.00997384	0.0243899	0.61558	No	0.0208257	0.0138061	0.182173	0.0208257	0.0250279	0.0256561	0.361804	0.0226062	0.0116117	0.0925971	0.0260853	0.0260853	0.0260853
cdh17	No	No	0.0641012	145.007	6	-0.0432738	0.0193384	0.0252393	0.623464	No	-0.044536	0.0448309	0.376734	0.0251667	-0.0807721	0.0395082	0.0963227	-0.0223047	0.0240247	0.395806	-0.0408645	-0.0408645	-0.0408645
dpep2	No	No	0.0142596	106.599	2	0.0599687	0.0272134	0.0275492	0.630083	No	NA	NA	NA	NA	NA	NA	NA	NA	NA	NA	NA	NA	NA
lypd8	No	No	0.195964	882.105	4	0.0169045	0.00770286	0.0281943	0.630083	No	0.026491	0.0161514	0.242653	0.026491	0.0203974	0.0126607	0.205548	0.0183137	0.00830605	0.11465	0.0175548	0.0175548	0.0175548
crygd	No	No	0.229402	395.635	10	-0.0151554	0.00691187	0.0283314	0.630083	No	-0.000794349	0.0125571	0.951112	-0.000794349	-0.0109455	0.014388	0.466276	-0.0120733	0.00760939	0.147059	-0.0135166	-0.0135166	-0.0135166
echdc3	Yes	No	0.206403	346.851	10	0.0184958	0.00844727	0.0285564	0.630083	No	0.0144751	0.011918	0.259166	0.0144751	0.0190408	0.0155319	0.251338	0.0169585	0.00820978	0.0688476	0.016484	0.016484	0.016484
rnf43	No	No	0.00692616	45.6444	2	-0.0848042	0.0388374	0.0289936	0.630083	No	NA	NA	NA	NA	NA	NA	NA	NA	NA	NA	NA	NA	NA
enpp5	Yes	Yes	0.331764	492.308	16	-0.0138998	0.0063931	0.0296907	0.630083	No	-0.00981907	0.0104609	0.363825	-0.00981907	-0.0332556	0.0151718	0.0445758	-0.0145698	0.00600853	0.0284092	-0.0153538	-0.0153538	-0.0153538
hmox1	Yes	No	0.00475548	34.9813	2	0.102492	0.0474064	0.0306189	0.630083	No	NA	NA	NA	NA	NA	NA	NA	NA	NA	NA	NA	NA	NA
il15ra	No	No	0.0463367	141.45	5	-0.0330895	0.0153395	0.0309946	0.630083	No	-0.0435789	0.0568785	0.49934	-0.0435789	-0.0184726	0.0262071	0.51977	-0.0317554	0.0199811	0.1872	-0.0319844	-0.0319844	-0.0319844
cntn4	Yes	No	0.105084	145.135	12	0.0249944	0.0116436	0.0318226	0.630083	No	0.0281929	0.0236154	0.260093	0.0281929	0.0361965	0.0203571	0.103009	0.0199161	0.0156965	0.230696	0.0250968	0.0250968	0.0250968
siglec5	No	No	0.426809	551.911	20	0.0122115	0.00569718	0.0320791	0.630083	No	0.00934969	0.00831823	0.27578	0.00934969	0.0151863	0.0133699	0.270143	0.00824257	0.00610995	0.193183	0.00901277	0.00901277	0.00901277
ager	No	No	0.0168747	126.939	2	0.0538504	0.0251569	0.0323079	0.630083	No	NA	NA	NA	NA	NA	NA	NA	NA	NA	NA	NA	NA	NA
ca12	No	No	0.0605486	158.27	6	-0.0282239	0.0131928	0.0324076	0.630083	No	-0.0705777	0.035548	0.118068	-0.0705777	-0.00912106	0.0265596	0.745253	-0.0322479	0.0168897	0.114485	-0.0247718	-0.0247718	-0.0247718
prdx5	No	No	0.00487058	36.6739	2	0.10068	0.047219	0.0329917	0.630083	No	NA	NA	NA	NA	NA	NA	NA	NA	NA	NA	NA	NA	NA
oscar	No	No	0.282601	449.255	13	-0.0132062	0.00619776	0.0331051	0.630083	No	-0.00033373	0.0128367	0.979725	-0.00033373	-0.0350666	0.0128282	0.0181467	-0.00856823	0.00743155	0.271379	-0.00723056	-0.00723056	-0.00723056
tnfrsf8	No	No	0.0385306	199.665	3	0.0594168	0.0280654	0.034253	0.63658	No	0.120136	0.0638776	0.311111	0.120136	0.0261141	0.0336137	0.518523	0.0307667	0.0243808	0.33421	0.0537489	0.0537489	0.0537489
lrg1	No	No	0.131192	504.31	5	-0.0187688	0.00887969	0.0345431	0.63658	No	-0.0302999	0.0143292	0.124825	-0.0302999	-0.0289559	0.0223562	0.264945	-0.0207081	0.00902457	0.0834297	-0.0203415	-0.0203415	-0.0203415
sirpb1	No	No	0.279944	521.885	11	0.0129998	0.00617402	0.0352423	0.639318	No	0.0143121	0.00926851	0.156946	0.0143121	0.0142909	0.0126923	0.286483	0.0134972	0.00742768	0.0992383	0.0137875	0.0137875	0.0137875
alpp	No	No	0.158764	397.217	7	-0.0208616	0.00997575	0.0365073	0.647899	No	-0.0322134	0.0209771	0.185221	-0.0322134	-0.0185393	0.0142092	0.239789	-0.0222843	0.008776	0.0441268	-0.021887	-0.021887	-0.021887
micb_mica	No	No	0.570917	1514.47	13	0.00971804	0.00467095	0.0374773	0.647899	No	0.0234347	0.0133761	0.107568	0.0234347	0.0144599	0.00940973	0.150306	0.0156322	0.00560917	0.0164387	0.0150727	0.0150727	0.0150727
tnfsf12	No	No	0.0873462	238.977	6	0.0230563	0.0110854	0.0375363	0.647899	No	0.0263554	0.0219463	0.296037	0.0263554	0.0167324	0.0198442	0.437587	0.020647	0.0128371	0.168664	0.0218134	0.0218134	0.0218134
ccs	No	No	0.121745	254.803	8	-0.0193372	0.00932323	0.0380712	0.647899	No	-0.0317237	0.0357782	0.409384	-0.0317237	0.0153725	0.0282578	0.603323	-0.0222969	0.0104144	0.0695343	-0.0213184	-0.0213184	-0.0213184
cstb	No	No	0.203834	339.691	11	0.0149695	0.00723364	0.0385056	0.647899	No	0.0143397	0.0165673	0.409221	0.0143397	0.0432323	0.0168783	0.0283049	0.0120364	0.00907386	0.214171	0.0131894	0.0131894	0.0131894
lamb1	No	No	0.229383	276.273	14	-0.0139945	0.00682563	0.0403362	0.669005	No	-0.0121821	0.0146749	0.422671	-0.0121821	-0.00830324	0.0165451	0.62416	-0.0140761	0.00748163	0.082496	-0.0143823	-0.0143823	-0.0143823
lilra5	No	No	0.0750252	240.055	5	-0.0249039	0.0122871	0.0426788	0.675875	No	-0.0229406	0.0242269	0.413545	-0.0229406	-0.0321989	0.021874	0.214993	-0.0254084	0.0140367	0.144525	-0.0251855	-0.0251855	-0.0251855
golga3	No	No	0.00760908	51.0842	2	-0.0760629	0.0375398	0.0427447	0.675875	No	NA	NA	NA	NA	NA	NA	NA	NA	NA	NA	NA	NA	NA
icam3	No	No	0.0598489	190.887	5	0.0268044	0.013254	0.0431397	0.675875	No	-0.0134991	0.0310302	0.692935	-0.0134991	0.0263978	0.0242689	0.337871	0.0250655	0.0159385	0.190908	0.0240869	0.0240869	0.0240869
vsnl1	No	No	0.0440409	204.197	3	-0.0482033	0.0238381	0.0431649	0.675875	No	0.00219221	0.0301729	0.953827	0.00219221	-0.139568	0.0711605	0.188871	-0.035933	0.0162244	0.157172	-0.0473415	-0.0473415	-0.0473415
lta	No	No	0.282835	583.681	10	0.014867	0.00736965	0.0436612	0.675875	No	0.0225876	0.0152882	0.177806	0.0225876	0.0197609	0.00991152	0.077331	0.0224631	0.00710245	0.0114997	0.0237745	0.0237745	0.0237745
selp	No	No	0.0420157	163.088	4	-0.0316069	0.0159762	0.0478869	0.72704	No	-0.0256924	0.0302044	0.484573	-0.0256924	-0.039259	0.0258503	0.226142	-0.0300666	0.0169118	0.173491	-0.0312593	-0.0312593	-0.0312593
il16	Yes	No	0.175869	399.59	8	0.0152854	0.00776053	0.0488807	0.72704	No	0.0275098	0.0127982	0.0751581	0.0275098	0.0218022	0.0148335	0.185077	0.0191858	0.00868745	0.0629409	0.0190911	0.0190911	0.0190911
glo1	No	No	0.0571115	293.506	3	0.0268346	0.0136386	0.0491201	0.72704	No	0.0102896	0.026757	0.766282	0.0102896	0.0192166	0.02557	0.530735	0.0244731	0.0148375	0.240843	0.0247681	0.0247681	0.0247681
icam1	No	No	0.104506	215.111	10	0.0192382	0.0097929	0.0494713	0.72704	No	0.0232593	0.0207419	0.29466	0.0232593	0.0074402	0.0213869	0.735924	0.0158075	0.0107269	0.174675	0.0158541	0.0158541	0.0158541
cdkn1a	No	No	0.010954	81.6142	2	-0.0612217	0.031358	0.0508969	0.738642	No	NA	NA	NA	NA	NA	NA	NA	NA	NA	NA	NA	NA	NA
smoc2	Yes	No	0.101012	151.975	11	0.0199499	0.0102648	0.0519529	0.744658	No	0.00894841	0.0199674	0.664637	0.00894841	0.0292654	0.0253447	0.275062	0.0253416	0.0147989	0.117603	0.0247097	0.0247097	0.0247097
lgals3	No	No	0.140861	202.65	12	-0.0194953	0.0101362	0.0544369	0.759398	No	-0.0383229	0.0193379	0.0756515	-0.0383229	-0.006376	0.0204346	0.76086	-0.0197042	0.0101799	0.079031	-0.0199949	-0.0199949	-0.0199949
rnaset2	No	No	0.0972626	321.502	5	-0.0233787	0.0122455	0.0562413	0.759398	No	0.00644252	0.0303977	0.845736	0.00644252	-0.0319979	0.0237106	0.248492	-0.0149031	0.0119707	0.2811	-0.0213009	-0.0213009	-0.0213009
plaur	No	No	0.00936743	69.5726	2	0.0631993	0.0331641	0.0566949	0.759398	No	NA	NA	NA	NA	NA	NA	NA	NA	NA	NA	NA	NA	NA
vegfa	No	No	0.227746	258.897	17	-0.0132836	0.00697216	0.0567488	0.759398	No	-0.0139106	0.0113765	0.240291	-0.0139106	-0.01029	0.0187922	0.591545	-0.014477	0.00870525	0.11577	-0.0148831	-0.0148831	-0.0148831
zbtb16	No	No	0.0654594	168.982	6	-0.0237103	0.0124784	0.0574185	0.759398	No	-0.0285717	0.0165327	0.159018	-0.0285717	-0.0355744	0.0219166	0.165479	-0.0268029	0.0145644	0.125099	-0.0262159	-0.0262159	-0.0262159
b3gnt7	No	No	0.169677	241.45	12	-0.0190498	0.010047	0.0579501	0.759398	No	-0.0579596	0.01855	0.010791	-0.0579596	0.0528216	0.0398301	0.21166	-0.0297629	0.00938297	0.00888666	-0.0287325	-0.0287325	-0.0287325
ftcd	No	No	0.00208122	27.6754	2	-0.115431	0.0609806	0.0583691	0.759398	No	NA	NA	NA	NA	NA	NA	NA	NA	NA	NA	NA	NA	NA
lamp3	No	No	0.019221	292.986	2	-0.0416829	0.0220689	0.0589242	0.759398	No	NA	NA	NA	NA	NA	NA	NA	NA	NA	NA	NA	NA	NA
pdcd6	No	No	0.464208	1166.96	12	-0.00884623	0.00472412	0.061128	0.759398	No	-0.00719963	0.00676497	0.312238	-0.00719963	-0.01626	0.0111874	0.174034	-0.00829774	0.00551399	0.160523	-0.00869673	-0.00869673	-0.00869673
adgre5	Yes	No	0.0283189	108.73	4	-0.0410424	0.0219587	0.0616135	0.759398	No	-0.00492321	0.0293944	0.88239	-0.00492321	-0.0333009	0.0324199	0.379917	-0.0284306	0.0221556	0.289561	-0.0292044	-0.0292044	-0.0292044
lipf	No	No	0.0379076	256.226	3	0.0300161	0.0162482	0.0646966	0.759398	No	0.0719521	0.0530523	0.404471	0.0719521	0.0373521	0.0266276	0.295775	0.0337436	0.0170301	0.186058	0.032584	0.032584	0.032584
cd300a	No	No	0.0511326	140.421	5	-0.0263396	0.0142798	0.0651047	0.759398	No	-0.0430883	0.0292298	0.236888	-0.0430883	-0.0131409	0.0226561	0.593007	-0.0338949	0.0161753	0.104185	-0.025762	-0.025762	-0.025762
nell1	No	No	0.0914049	213.546	7	-0.019854	0.010774	0.065363	0.759398	No	-0.0289542	0.0167376	0.144213	-0.0289542	0.0116021	0.0233906	0.637526	-0.0256189	0.0123837	0.084032	-0.0238237	-0.0238237	-0.0238237
siglec8	No	No	0.216958	360.137	10	-0.0137296	0.00746343	0.0658296	0.759398	No	-0.0267748	0.00969432	0.024602	-0.0267748	0.00183605	0.0160183	0.911261	-0.0177883	0.0080325	0.0540437	-0.0181887	-0.0181887	-0.0181887
gusb	Yes	No	0.00991645	74.5274	2	-0.0601851	0.0327988	0.0665089	0.759398	No	NA	NA	NA	NA	NA	NA	NA	NA	NA	NA	NA	NA	NA
ebi3	No	No	NA	NA	3	0.0223696	0.0121925	0.0665509	0.759398	No	0.0235194	0.027006	0.543862	0.0235194	0.0231303	0.022905	0.418882	0.0225062	0.0138374	0.24537	0.0224272	0.0224272	0.0224272
susd2	No	No	0.13015	740.188	3	-0.0167338	0.0091319	0.0668844	0.759398	No	-0.0128476	0.0293331	0.737189	-0.0128476	-0.00777582	0.014594	0.647438	-0.0139691	0.0109444	0.330001	-0.0166615	-0.0166615	-0.0166615
snx15	No	No	0.103165	499.661	3	0.0284974	0.015558	0.066999	0.759398	No	0.00743111	0.0143515	0.695836	0.00743111	0.0378706	0.0298771	0.332563	0.0230094	0.0106731	0.163854	0.0250912	0.0250912	0.0250912
pdgfra	No	No	0.0349509	268.456	2	-0.0315744	0.0172641	0.0674135	0.759398	No	NA	NA	NA	NA	NA	NA	NA	NA	NA	NA	NA	NA	NA
galnt10	No	No	0.10997	227.531	9	0.0203175	0.0111105	0.0674485	0.759398	No	-0.00883453	0.0281293	0.762622	-0.00883453	0.0244892	0.0232227	0.322441	0.00841467	0.0114077	0.481812	0.0104654	0.0104654	0.0104654
apod	No	No	0.0270953	118.724	3	-0.036042	0.0197567	0.0681083	0.759398	No	-0.0534489	0.0306357	0.331338	-0.0534489	-0.0464605	0.0270017	0.227455	-0.041985	0.0231943	0.211984	-0.0402389	-0.0402389	-0.0402389
aoc3	Yes	No	0.155416	684.259	4	0.0151177	0.00829472	0.0683679	0.759398	No	-0.0095159	0.017975	0.649419	-0.0095159	0.0490438	0.0241768	0.135534	0.0100855	0.00895218	0.341892	0.0145105	0.0145105	0.0145105
stab2	Yes	No	0.134432	295.801	7	-0.0163026	0.00895071	0.0685506	0.759398	No	-0.00446794	0.0141979	0.765705	-0.00446794	-0.017863	0.016208	0.31265	-0.014523	0.0105162	0.216508	-0.0142383	-0.0142383	-0.0142383
pamr1	No	No	0.127525	240.928	9	0.0168042	0.00923045	0.0686794	0.759398	No	0.0179808	0.0164138	0.309564	0.0179808	0.00340346	0.0223375	0.882671	0.0234436	0.0114493	0.0747867	0.025241	0.025241	0.025241
adm	Yes	No	0.0186948	94.9309	2	0.0775109	0.0428447	0.0704334	0.764907	No	NA	NA	NA	NA	NA	NA	NA	NA	NA	NA	NA	NA	NA
anxa2	No	No	0.147789	246.274	9	0.0153026	0.00847572	0.0710016	0.764907	No	-0.00114696	0.0151301	0.941694	-0.00114696	0.00528281	0.0213566	0.810858	0.00638709	0.00996569	0.539504	0.00679544	0.00679544	0.00679544
sparcl1	No	No	0.229476	339.65	13	0.0122751	0.00682423	0.0720575	0.764907	No	0.0376078	0.0215174	0.10832	0.0376078	0.0074046	0.0136848	0.598352	0.0136861	0.00802545	0.113859	0.0132139	0.0132139	0.0132139
cpa4	No	No	0.194388	308.01	10	-0.0148903	0.00827906	0.0720909	0.764907	No	0.0217441	0.0205187	0.320217	0.0217441	-0.0374802	0.0208109	0.105225	-0.0138167	0.00896346	0.157597	-0.0130427	-0.0130427	-0.0130427
galnt5	No	No	0.0722238	259.656	4	-0.0223788	0.0124594	0.0724718	0.764907	No	-0.0404573	0.020955	0.193274	-0.0404573	-0.0286567	0.0194217	0.236548	-0.023592	0.0162952	0.243497	-0.022864	-0.022864	-0.022864
siglec6	No	No	0.186683	381.1	9	0.0133715	0.00752765	0.0756807	0.79158	No	0.00896609	0.0101973	0.408426	0.00896609	0.0188541	0.0148965	0.241245	0.0178726	0.0100164	0.112206	0.0143283	0.0143283	0.0143283
pcdhb15	No	No	0.149229	232.937	10	0.0154319	0.00879422	0.0792978	0.82101	No	-0.00693658	0.0149055	0.654071	-0.00693658	0.0212067	0.0203387	0.324295	0.0151478	0.0115991	0.223962	0.0126608	0.0126608	0.0126608
kir2dl2	No	No	0.227675	326.186	12	-0.0121548	0.00696899	0.0811375	0.82101	No	0.00434951	0.0141707	0.765188	0.00434951	-0.00331024	0.0148095	0.827227	-0.00877357	0.00880952	0.340693	-0.00871075	-0.00871075	-0.00871075
cntn2	No	No	0.251539	334.663	17	-0.0131889	0.00757403	0.0816259	0.82101	No	-0.00808304	0.0146747	0.589871	-0.00808304	-0.0267101	0.0149271	0.0924991	-0.00873383	0.00858354	0.324051	-0.00747683	-0.00747683	-0.00747683
nt5c	No	No	0.143585	447.345	4	0.0166478	0.0095725	0.0820122	0.82101	No	0.013131	0.0117256	0.379204	0.014518	0.0305824	0.0325279	0.41648	0.013156	0.00933522	0.253524	0.0140029	0.0140029	0.0140029
arg1	No	No	0.0248967	187.982	2	0.0354336	0.0203952	0.082325	0.82101	No	NA	NA	NA	NA	NA	NA	NA	NA	NA	NA	NA	NA	NA
ccl25	No	No	0.265046	415.416	14	0.0109303	0.00635116	0.0852525	0.82101	No	0.0112017	0.0101222	0.290137	0.0112017	0.00251308	0.012952	0.849151	0.00613573	0.00758599	0.43317	0.00672341	0.00672341	0.00672341
serpinb8	No	No	0.349406	574.422	14	-0.00967273	0.00564147	0.0864227	0.82101	No	-0.00645589	0.0102247	0.539619	-0.00645589	0.0165224	0.0197577	0.41812	-0.0102545	0.00632459	0.128929	-0.0100068	-0.0100068	-0.0100068
crim1	No	No	0.0109856	55.1158	3	0.0536269	0.0314298	0.087963	0.82101	No	-0.0332712	0.107955	0.809678	-0.0332712	0.0689657	0.0458202	0.271224	0.0687651	0.04006	0.228198	0.0683688	0.0683688	0.0683688
celsr2	No	No	0.10151	163.505	9	-0.0204194	0.0119725	0.0880966	0.82101	No	-0.0463235	0.0216324	0.0694915	-0.0463235	-0.025172	0.0241938	0.328559	-0.0196978	0.0120524	0.140827	-0.0199178	-0.0199178	-0.0199178
tmem132a	No	No	0.229719	387.636	10	0.0116631	0.00684667	0.0884806	0.82101	No	0.00292419	0.0118321	0.811024	0.00292419	0.0289537	0.0189455	0.160799	0.00955441	0.00739121	0.228323	0.00928132	0.00928132	0.00928132
tyro3	No	No	0.182461	275.538	14	-0.0195614	0.0114861	0.0885594	0.82101	No	-0.0228961	0.0266698	0.407436	-0.0228961	-0.0300647	0.0173888	0.107472	-0.0279695	0.00979716	0.0135305	-0.0295036	-0.0295036	-0.0295036
rnase3	No	No	0.0411332	158.25	4	-0.0278997	0.0164126	0.0891498	0.82101	No	-0.0451068	0.0276524	0.244426	-0.0451068	-0.0279992	0.0240925	0.329226	-0.0319622	0.0178476	0.171245	-0.0316244	-0.0316244	-0.0316244
gcnt1	Yes	No	0.129918	314.27	7	-0.0154557	0.00910239	0.0895109	0.82101	No	0.00405791	0.0169151	0.819933	0.00405791	-0.0132401	0.0193308	0.518962	-0.0123216	0.0103777	0.279975	-0.0123819	-0.0123819	-0.0123819
sult1a1	No	No	0.00649409	48.8541	2	-0.0844708	0.049814	0.089938	0.82101	No	NA	NA	NA	NA	NA	NA	NA	NA	NA	NA	NA	NA	NA
b4galt1	No	No	0.0197122	149.678	2	-0.0389744	0.0230524	0.0908968	0.82101	No	NA	NA	NA	NA	NA	NA	NA	NA	NA	NA	NA	NA	NA
pdcd1	No	No	0.0281737	216.4	2	-0.032797	0.0194221	0.0912872	0.82101	No	NA	NA	NA	NA	NA	NA	NA	NA	NA	NA	NA	NA	NA
creld1	No	No	0.311531	346.481	17	0.00998588	0.00592044	0.0916652	0.82101	No	0.0114083	0.0105979	0.29873	0.0114083	0.012508	0.014754	0.40907	0.0083502	0.00710666	0.257192	0.00701082	0.00701082	0.00701082
ddx58	Yes	No	0.0494776	125.578	6	0.0247805	0.0147033	0.0919171	0.82101	No	0.0370932	0.032711	0.320161	0.0370932	0.000170291	0.0282386	0.995422	0.0293725	0.0179778	0.163225	0.0279772	0.0279772	0.0279772
icoslg	No	No	0.0227953	49.0967	7	0.0362261	0.0214953	0.0919305	0.82101	No	0.151916	0.0668801	0.0723063	0.151916	0.0447027	0.0387856	0.292934	0.0389429	0.0420393	0.390006	0.0436807	0.0436807	0.0436807
ttf2	No	No	0.0634053	293.402	3	0.0216505	0.0129086	0.0935005	0.828657	No	0.019556	0.0197989	0.50393	0.019556	0.0224839	0.0223459	0.420281	0.0214286	0.0133482	0.249635	0.021633	0.021633	0.021633
glrx5	No	No	0.0101105	66.5526	2	-0.0544326	0.0328233	0.0972464	0.855327	No	NA	NA	NA	NA	NA	NA	NA	NA	NA	NA	NA	NA	NA
serping1	No	No	0.0455948	127.439	5	-0.0250418	0.0152529	0.100637	0.878497	No	-0.0294098	0.0411688	0.526566	-0.0294098	-0.0360557	0.0279449	0.266501	-0.027326	0.0223154	0.287936	-0.0255351	-0.0255351	-0.0255351
pbld	Yes	No	0.128322	354.193	6	0.0165292	0.0101728	0.104196	0.89763	No	0.0104993	0.0218773	0.656351	0.0104993	0.0240972	0.0262529	0.400788	0.0145672	0.0103409	0.217966	0.0141799	0.0141799	0.0141799
cd58	No	No	0.0144772	108.521	2	0.0436944	0.0269054	0.104376	0.89763	No	NA	NA	NA	NA	NA	NA	NA	NA	NA	NA	NA	NA	NA
ca6	Yes	Yes	0.191491	249.838	14	-0.0124951	0.00771906	0.105505	0.900668	No	-0.0116281	0.0156857	0.472758	-0.0116281	-0.0282297	0.0228406	0.238347	-0.0152432	0.009319	0.125868	-0.0150611	-0.0150611	-0.0150611
dpep1	Yes	No	0.227453	239.936	18	-0.0112545	0.00698365	0.107059	0.903041	No	-0.0205338	0.0135866	0.150202	-0.0205338	-0.0170415	0.0194453	0.393037	-0.0238511	0.00937029	0.0209071	-0.0244495	-0.0244495	-0.0244495
prelp	Yes	No	0.124643	263.422	8	-0.0144918	0.0090285	0.108468	0.903041	No	-0.0171868	0.0111247	0.17332	-0.0171868	-0.0168116	0.0200177	0.428748	-0.0153236	0.00966519	0.156884	-0.0153738	-0.0153738	-0.0153738
rgmb	Yes	No	0.0163737	124.414	2	0.0409199	0.0255045	0.108622	0.903041	No	NA	NA	NA	NA	NA	NA	NA	NA	NA	NA	NA	NA	NA
nt5e	Yes	No	0.204075	380.906	11	-0.0114412	0.00713652	0.108894	0.903041	No	-0.0201795	0.0166723	0.256967	-0.0201795	-0.00219741	0.0171644	0.90067	-0.00980555	0.00858141	0.279804	-0.010594	-0.010594	-0.010594
cd8a	No	No	0.0418147	326.161	2	0.0255394	0.0160108	0.110682	0.906654	No	NA	NA	NA	NA	NA	NA	NA	NA	NA	NA	NA	NA	NA
il2ra	No	No	0.165767	365.271	8	0.0151622	0.00951083	0.110891	0.906654	No	0.0105346	0.0167327	0.552172	0.0105346	0.00747885	0.0248806	0.772459	0.00413243	0.00949505	0.676507	0.00403713	0.00403713	0.00403713
mapkapk2	No	No	0.0192469	128.433	2	0.0380759	0.023943	0.111773	0.906941	No	NA	NA	NA	NA	NA	NA	NA	NA	NA	NA	NA	NA	NA
spon1	Yes	Yes	0.0493095	192.362	3	-0.059568	0.0375817	0.11296	0.906941	No	-0.167668	0.156751	0.478586	0.0620929	-0.0213641	0.0608372	0.759005	-0.100008	0.0391569	0.12516	-0.0532063	-0.0532063	-0.0532063
itga6	No	No	0.0323861	123.889	4	0.0284522	0.017996	0.11387	0.906941	No	-0.0245831	0.0555006	0.701115	-0.0245831	0.0328414	0.030766	0.364037	0.0231253	0.0210044	0.35132	0.0260658	0.0260658	0.0260658
casp10	Yes	No	0.0176169	129.475	2	0.0385125	0.0245256	0.116345	0.906941	No	NA	NA	NA	NA	NA	NA	NA	NA	NA	NA	NA	NA	NA
nectin4	Yes	No	0.0447532	232.11	3	-0.0242189	0.0154342	0.116608	0.906941	No	0.0707765	0.190931	0.774008	0.0707765	-0.0217602	0.0238939	0.458584	-0.0246207	0.0172994	0.290655	-0.0239353	-0.0239353	-0.0239353
tnfrsf10a	No	No	0.134967	254.912	9	-0.0143855	0.00920683	0.118176	0.906941	No	-0.0214105	0.0203733	0.328222	-0.0214105	0.00253031	0.0249997	0.921871	-0.0160685	0.0102408	0.15527	-0.0159741	-0.0159741	-0.0159741
cdhr1	No	No	0.0346541	129.574	4	-0.0321809	0.0207572	0.121057	0.906941	No	-0.0247568	0.0490677	0.663978	-0.0247568	-0.0755328	0.038951	0.147832	-0.030063	0.0192359	0.216025	-0.0313613	-0.0313613	-0.0313613
dnph1	No	No	0.0420722	326.238	2	-0.024678	0.015938	0.121533	0.906941	No	NA	NA	NA	NA	NA	NA	NA	NA	NA	NA	NA	NA	NA
wfikkn1	Yes	No	0.0568289	147.138	6	0.0214776	0.0138711	0.121535	0.906941	No	0.000239621	0.0226988	0.992083	0.000239621	0.0153238	0.0211773	0.501738	0.0179254	0.0172061	0.345231	0.0190435	0.0190435	0.0190435
orm1	Yes	No	0.0571955	101.053	8	-0.0210079	0.0135746	0.12172	0.906941	No	-0.0160658	0.0328889	0.642544	-0.0160658	-0.0258371	0.0237056	0.311842	-0.0272388	0.0190383	0.195593	-0.0267481	-0.0267481	-0.0267481
chac2	No	No	0.0107617	78.7566	2	0.0488046	0.0315705	0.122131	0.906941	No	NA	NA	NA	NA	NA	NA	NA	NA	NA	NA	NA	NA	NA
klk15	No	No	0.381874	819.07	10	-0.00862737	0.00560452	0.123717	0.906941	No	-0.0102708	0.00845385	0.259033	-0.0102708	-0.0162331	0.0111578	0.179678	-0.0115128	0.00656506	0.11339	-0.0130596	-0.0130596	-0.0130596
cd276	No	No	0.240456	390.343	12	0.0146152	0.00951123	0.124386	0.906941	No	0.00437631	0.0119555	0.721953	0.00437631	-0.0113713	0.0187704	0.556933	0.00998023	0.00701074	0.182313	0.0116256	0.0116256	0.0116256
nrcam	No	No	0.075383	151.022	8	-0.0180896	0.0117949	0.125108	0.906941	No	0.00891471	0.0267633	0.750394	0.00891471	-0.0071822	0.0219856	0.753463	-0.0126439	0.0150847	0.429609	-0.0165735	-0.0165735	-0.0165735
pla2g2a	No	No	0.194443	396.127	9	0.0121029	0.00791267	0.126127	0.906941	No	0.0103478	0.0137944	0.47762	0.0103478	0.0241579	0.0250071	0.362314	0.0123264	0.00814789	0.168777	0.011525	0.011525	0.011525
csf2	No	No	0.0238001	104.527	3	0.0322952	0.0211189	0.126213	0.906941	No	0.110191	0.0653936	0.340969	0.110191	0.0459483	0.0349518	0.319154	0.041798	0.0239952	0.223644	0.0393451	0.0393451	0.0393451
sftpa2	No	No	0.306792	800.662	8	-0.00894817	0.00587794	0.127926	0.906941	No	-0.0115789	0.00854033	0.22397	-0.0115789	-0.00831094	0.0138038	0.566107	-0.0132855	0.00630423	0.0730685	-0.0130995	-0.0130995	-0.0130995
eif2ak3	No	No	0.00911639	59.1715	2	-0.0516422	0.0341236	0.130181	0.906941	No	NA	NA	NA	NA	NA	NA	NA	NA	NA	NA	NA	NA	NA
gask1a	No	No	0.309399	287.737	21	-0.0127035	0.00843234	0.131934	0.906941	No	-0.0272502	0.0182583	0.151992	-0.0272502	-0.0220247	0.0192436	0.265922	-0.0170035	0.00816758	0.0504137	-0.01241	-0.01241	-0.01241
nudt2	No	No	0.0420303	215.525	3	0.024047	0.0159745	0.132236	0.906941	No	0.014708	0.0521963	0.825146	0.014708	0.0289684	0.0248269	0.363588	0.0265149	0.0181385	0.281291	0.0254688	0.0254688	0.0254688
mmp12	No	No	0.142338	223.699	11	0.0139511	0.00927067	0.132359	0.906941	No	0.00598317	0.015217	0.703331	0.00598317	0.0368705	0.0219693	0.124221	0.0113214	0.0103647	0.300318	0.010461	0.010461	0.010461
tcn1	No	No	0.172053	339.633	8	-0.0147128	0.00978945	0.132858	0.906941	No	-0.0127309	0.0168272	0.477953	-0.0127309	-0.00776117	0.0170061	0.661942	-0.01454	0.00885861	0.144731	-0.0147585	-0.0147585	-0.0147585
c7orf50	Yes	No	0.0996925	294.436	4	0.0187994	0.0125208	0.133239	0.906941	No	0.0130723	0.0237722	0.637597	0.016621	0.0520487	0.0250229	0.128997	0.0143519	0.0126831	0.340089	0.0177761	0.0177761	0.0177761
cd55	No	No	0.094609	212.857	7	0.0158484	0.0105676	0.133686	0.906941	No	0.0121872	0.0185547	0.540316	0.0121872	0.0106408	0.0293791	0.729625	0.00944164	0.0122467	0.469996	0.0116799	0.0116799	0.0116799
ly75	No	No	0.335293	392.679	20	-0.0091123	0.00608674	0.134374	0.906941	No	-0.0157765	0.0163081	0.346163	-0.0157765	-0.0125692	0.0137867	0.373354	-0.00465402	0.00758794	0.546922	-0.00900447	-0.00900447	-0.00900447
asah1	No	No	0.142604	439.023	5	0.0126693	0.00851015	0.136558	0.906941	No	0.022763	0.0134557	0.189281	0.022763	0.000376783	0.0163799	0.98275	0.0157195	0.00941003	0.17014	0.015955	0.015955	0.015955
klb	No	No	0.224947	279.148	15	0.010874	0.00730766	0.136745	0.906941	No	0.0367944	0.0250767	0.166074	0.0367944	0.0153465	0.0167672	0.375547	0.0142294	0.00972991	0.165705	0.0153596	0.0153596	0.0153596
bmp10	No	No	0.115807	426.648	4	-0.0154717	0.0104272	0.137869	0.906941	No	-0.0190701	0.0115274	0.239885	-0.0190701	0.00780308	0.0243037	0.769228	-0.0179508	0.0104248	0.183561	-0.016685	-0.016685	-0.016685
hla_a	Yes	No	0.578077	1658.57	11	-0.00655647	0.00442787	0.138679	0.906941	No	0.00210986	0.0107717	0.849062	0.00210986	-0.00427127	0.00788419	0.599852	-0.00400506	0.00534413	0.470859	-0.00475814	-0.00475814	-0.00475814
klk7	No	No	0.123863	358.639	5	-0.0138098	0.00936737	0.140415	0.906941	No	-0.00989455	0.0140241	0.531326	-0.00989455	-0.0162329	0.0157203	0.360128	-0.0156905	0.0112676	0.236178	-0.0142142	-0.0142142	-0.0142142
gp6	No	No	0.0475104	246.558	3	-0.0219669	0.0149057	0.140555	0.906941	No	0.0316879	0.0561906	0.673109	0.0316879	-0.0169391	0.0290253	0.618537	-0.0161372	0.0179193	0.462873	-0.016303	-0.016303	-0.016303
impa1	No	No	0.0215568	162.055	2	0.0344394	0.0233868	0.140859	0.906941	No	NA	NA	NA	NA	NA	NA	NA	NA	NA	NA	NA	NA	NA
cd40	No	No	0.0755192	403.376	3	0.0175117	0.0119157	0.141662	0.906941	No	0.00312936	0.0222036	0.910862	0.00312936	0.0141768	0.0208827	0.567239	0.015413	0.013229	0.364148	0.0155277	0.0155277	0.0155277
clec10a	Yes	No	0.190584	577.147	8	-0.0107303	0.00733573	0.143536	0.906941	No	-0.00792269	0.0223177	0.734738	-0.00792269	-0.0115813	0.0138147	0.429538	-0.00957929	0.00778125	0.258049	-0.00933836	-0.00933836	-0.00933836
kir2ds4	No	No	0.676972	2316.63	13	-0.00496424	0.00340235	0.144548	0.906941	No	-0.00573924	0.00511569	0.285802	-0.00757657	-0.00387808	0.00734275	0.607023	-0.00578664	0.00373786	0.147552	-0.0057061	-0.0057061	-0.0057061
klk1	No	No	0.0688035	270.889	4	-0.0178203	0.0122245	0.144909	0.906941	No	-0.018769	0.0169776	0.384127	-0.018769	-0.0260544	0.0230433	0.340415	-0.0161329	0.0133496	0.313425	-0.0170259	-0.0170259	-0.0170259
bcat1	No	No	0.0894656	187.234	7	-0.0160064	0.0109814	0.144953	0.906941	No	0.0133859	0.0464736	0.78488	0.0133859	-0.0133171	0.0169286	0.461411	-0.0133171	0.0141408	0.382675	-0.0136261	-0.0136261	-0.0136261
efhd1	No	No	0.0370986	85.5384	6	0.0247963	0.0170188	0.145118	0.906941	No	0.0686998	0.0320031	0.0983493	0.0686998	0.00555492	0.0359783	0.883336	0.0531516	0.0232479	0.0709766	0.0295858	0.0295858	0.0295858
cd101	No	No	0.454745	650.523	17	0.00924672	0.00634801	0.145218	0.906941	No	0.0140432	0.0086833	0.126652	0.0140432	0.0152033	0.0115807	0.207767	0.0110474	0.00588137	0.0786774	0.0116504	0.0116504	0.0116504
bpifa2	No	No	0.0186447	59.5142	4	0.0364995	0.0250716	0.145444	0.906941	No	-0.0334834	0.0557163	0.608902	-0.0334834	0.0312116	0.0513728	0.586388	0.00729217	0.0336245	0.84222	0.0215848	0.0215848	0.0215848
mia	Yes	No	0.283262	652.402	9	-0.00884537	0.00609255	0.146548	0.906941	No	-0.00887968	0.00809675	0.309063	-0.00757446	-0.00621215	0.0109438	0.585851	-0.00872989	0.00671312	0.229666	-0.00876671	-0.00876671	-0.00876671
gnly	No	No	0.178114	401.894	8	0.0112024	0.00773469	0.147523	0.906941	No	0.00216873	0.0210173	0.921176	0.00216873	0.00790985	0.0177921	0.670051	0.00675726	0.00985651	0.515044	0.00710207	0.00710207	0.00710207
zp3	No	No	0.436988	720.39	16	-0.00692127	0.0047905	0.148517	0.906941	No	-0.0124727	0.009937	0.229961	-0.0124727	0.0107224	0.01435	0.466491	-0.00536696	0.0059383	0.380394	-0.00596665	-0.00596665	-0.00596665
serpina12	No	No	0.305995	453.571	14	0.0085618	0.00592736	0.148611	0.906941	No	0.00161661	0.00979151	0.871612	0.00161661	0.0129629	0.0161035	0.435309	0.00364809	0.00702916	0.612487	0.00377845	0.00377845	0.00377845
prtg	Yes	No	0.116018	280.208	7	-0.0223871	0.0154998	0.14864	0.906941	No	-0.0348148	0.0312432	0.31582	-0.0348148	-0.0206916	0.0262618	0.46074	-0.0259182	0.0112519	0.0608129	-0.0249996	-0.0249996	-0.0249996
shisa5	No	No	0.0202857	92.0438	2	-0.0409008	0.0283386	0.148939	0.906941	No	NA	NA	NA	NA	NA	NA	NA	NA	NA	NA	NA	NA	NA
pcdh9	No	No	0.0750613	179.496	6	0.0172073	0.0119437	0.149668	0.906941	No	0.00244415	0.0319178	0.942638	0.00244415	0.0426581	0.0238479	0.133679	0.0180739	0.0190804	0.387008	0.0173735	0.0173735	0.0173735
ssc4d	No	No	0.0729102	232.755	5	0.0172687	0.0120056	0.150322	0.906941	No	0.00426984	0.0152215	0.797315	0.00426984	0.00972486	0.0250714	0.717857	0.0107489	0.0123002	0.431513	0.0108612	0.0108612	0.0108612
cdcp1	No	No	0.0324204	164.294	3	-0.0340398	0.0236752	0.150496	0.906941	No	0.0620768	0.0570455	0.473127	0.0620768	-0.0905286	0.0470891	0.194471	-0.0137816	0.0218838	0.593203	-0.0344088	-0.0344088	-0.0344088
wfikkn2	No	No	0.20418	345.851	11	0.0107824	0.00750692	0.150908	0.906941	No	0.0126215	0.0159758	0.449821	0.0126215	0.00339362	0.0180052	0.854271	0.00751759	0.00833542	0.388324	0.0117199	0.0117199	0.0117199
lrp11	Yes	No	0.169601	302.622	11	-0.0112634	0.00785421	0.151556	0.906941	No	-0.00895555	0.0128886	0.504694	-0.00895555	-0.015804	0.0221138	0.491162	-0.012631	0.00898328	0.190011	-0.0124489	-0.0124489	-0.0124489
masp1	No	No	0.0257502	129.37	3	-0.0291353	0.0203189	0.151601	0.906941	No	-0.0287776	0.0596645	0.713899	-0.0287776	-0.0267696	0.0327442	0.499522	-0.0213825	0.0216143	0.4268	-0.0231868	-0.0231868	-0.0231868
vstm1	Yes	No	0.380938	807.279	12	-0.0114624	0.00800805	0.152329	0.906941	No	0.0119498	0.0153901	0.455453	0.0119498	-0.00339676	0.0166364	0.841944	-0.00618388	0.00651934	0.363226	-0.00284269	-0.00284269	-0.00284269
ang	No	No	0.195472	358.81	10	0.0129063	0.00907076	0.154779	0.914608	No	0.00139201	0.0139948	0.923215	0.00139201	0.0621327	0.0226708	0.0228232	0.00650012	0.0083073	0.454039	0.00673592	0.00673592	0.00673592
fstl3	No	No	0.00590048	43.9257	2	-0.0626851	0.0441	0.155192	0.914608	No	NA	NA	NA	NA	NA	NA	NA	NA	NA	NA	NA	NA	NA
enpp2	No	No	0.033307	172.215	3	-0.0253482	0.0178878	0.156464	0.914773	No	-0.00710601	0.0346621	0.871271	-0.00710601	-0.0227902	0.0314098	0.543515	-0.0231631	0.019405	0.354995	-0.0231983	-0.0231983	-0.0231983
heg1	No	No	0.00680027	44.6139	2	0.0813003	0.0574182	0.156796	0.914773	No	NA	NA	NA	NA	NA	NA	NA	NA	NA	NA	NA	NA	NA
fap	No	No	0.00835047	42.0899	3	0.0493651	0.0353595	0.162687	0.935199	No	0.115589	0.0831505	0.396998	0.115589	0.0210992	0.0564032	0.744282	0.0719985	0.0448278	0.24948	0.0515513	0.0515513	0.0515513
nfu1	No	No	0.0112994	75.8567	2	0.0632054	0.0454534	0.164361	0.935199	No	NA	NA	NA	NA	NA	NA	NA	NA	NA	NA	NA	NA	NA
bcl2l15	No	No	0.0188907	124.413	2	0.0330024	0.0237465	0.164597	0.935199	No	NA	NA	NA	NA	NA	NA	NA	NA	NA	NA	NA	NA	NA
susd4	No	No	0.0800077	288.856	4	-0.015999	0.011516	0.164748	0.935199	No	0.00869625	0.0492152	0.876019	0.00869625	-0.0227297	0.0219384	0.376356	-0.0121001	0.0124086	0.401408	-0.0137932	-0.0137932	-0.0137932
sned1	No	No	0.0158923	70.0057	3	-0.0360477	0.0259933	0.1655	0.935199	No	-0.0318343	0.17335	0.884378	-0.0318343	-0.0223893	0.0368289	0.605073	-0.0229582	0.0339486	0.568596	-0.0293541	-0.0293541	-0.0293541
igsf3	No	No	0.00821995	61.0749	2	0.0498335	0.0360003	0.166281	0.935199	No	NA	NA	NA	NA	NA	NA	NA	NA	NA	NA	NA	NA	NA
sbsn	No	No	0.16458	238.195	11	-0.0111113	0.00802773	0.166323	0.935199	No	-0.00522315	0.0186862	0.786164	-0.00522315	0.00563568	0.0221938	0.804694	-0.0090277	0.00884933	0.3317	-0.00981374	-0.00981374	-0.00981374
ulbp2	No	No	0.132021	319.543	7	0.0123559	0.00893574	0.166741	0.935199	No	0.0233179	0.0163947	0.214216	0.0233179	0.0137311	0.0197538	0.512992	0.00950636	0.0109051	0.416868	0.00927668	0.00927668	0.00927668
thbd	No	No	0.0186355	70.3699	4	0.0325685	0.0237463	0.170213	0.935671	No	0.024976	0.0507765	0.671491	0.024976	0.0365102	0.0420696	0.449327	0.0317321	0.0288996	0.352426	0.0321321	0.0321321	0.0321321
lcp1	Yes	No	0.384472	756.814	11	-0.0072563	0.0053036	0.171254	0.935671	No	-0.00552475	0.00658654	0.423303	-0.00552475	-0.0272537	0.015711	0.113452	-0.0073386	0.00555195	0.215672	-0.00700952	-0.00700952	-0.00700952
mmp10	No	No	0.119055	181.574	12	-0.0127336	0.0093095	0.171373	0.935671	No	0.00504656	0.0166722	0.768326	0.00504656	-0.00226844	0.0210292	0.916041	-0.00328236	0.0116145	0.782725	-0.00395482	-0.00395482	-0.00395482
tgfbr3	No	No	0.0149112	75.6594	3	-0.036769	0.0269915	0.173122	0.935671	No	-0.0857967	0.0755465	0.459609	-0.0857967	-0.0293745	0.0370366	0.510852	-0.0312675	0.0341357	0.456374	-0.0330093	-0.0330093	-0.0330093
nid2	No	No	0.189406	230.999	15	0.0101715	0.00751651	0.175983	0.935671	No	-0.0118797	0.0159719	0.470235	-0.0118797	0.0178968	0.0224822	0.439297	0.008768	0.00864386	0.327621	0.00830002	0.00830002	0.00830002
fam171b	No	No	0.0637595	301.622	3	-0.0298731	0.0221393	0.177232	0.935671	No	-0.034422	0.109027	0.805312	-0.034422	-0.011728	0.0316115	0.746246	-0.028863	0.0141561	0.178311	-0.0286187	-0.0286187	-0.0286187
hddc2	No	No	0.196396	360.292	10	-0.00982771	0.0072984	0.178123	0.935671	No	-0.0208167	0.0158089	0.224384	-0.0208167	0.00512617	0.0162175	0.759143	-0.0167213	0.00886407	0.0918609	-0.0107092	-0.0107092	-0.0107092
serpinb9	No	No	0.00732241	54.2573	2	0.0536742	0.0398864	0.178407	0.935671	No	NA	NA	NA	NA	NA	NA	NA	NA	NA	NA	NA	NA	NA
edar	No	No	0.133721	457.067	5	-0.0128936	0.00959471	0.179004	0.935671	No	-0.00457139	0.0189531	0.824949	-0.00457139	-0.0157987	0.0167522	0.399038	-0.0112467	0.00910867	0.284507	-0.0113192	-0.0113192	-0.0113192
matn3	No	No	0.164172	240.269	13	-0.0107326	0.00799945	0.179703	0.935671	No	-0.0179508	0.0142392	0.233514	-0.0179508	-0.0184286	0.0216462	0.411241	-0.014859	0.00876485	0.115788	-0.0149152	-0.0149152	-0.0149152
csf1r	No	No	0.0368606	127.874	4	0.0226879	0.0169544	0.180839	0.935671	No	0.035515	0.0280348	0.332775	0.035515	0.0209301	0.0254497	0.471119	0.0230978	0.0200543	0.33288	0.0236249	0.0236249	0.0236249
cpb2	Yes	No	0.178772	290.245	11	0.01022	0.00764312	0.181173	0.935671	No	0.0143694	0.0140865	0.334323	0.0143694	-0.0143284	0.0219196	0.528063	0.00896485	0.0086868	0.326382	0.00931855	0.00931855	0.00931855
prss8	No	No	0.00590503	43.8588	2	-0.0565565	0.0424548	0.182808	0.935671	No	NA	NA	NA	NA	NA	NA	NA	NA	NA	NA	NA	NA	NA
afp	No	No	0.020813	155.76	3	0.0282708	0.0212628	0.183654	0.935671	No	0.050903	0.113577	0.731766	0.050903	0.0248895	0.0295209	0.487925	0.0260526	0.0254752	0.414026	0.0263507	0.0263507	0.0263507
ces3	No	No	0.0336753	128.383	4	0.0243039	0.0182946	0.184021	0.935671	No	0.0147529	0.0277144	0.647724	0.0147529	0.0656984	0.03724	0.175892	0.0120334	0.0216953	0.617799	0.0208191	0.0208191	0.0208191
aoc1	No	No	0.050243	192.52	4	0.0191275	0.0144107	0.184406	0.935671	No	0.0479634	0.022703	0.169001	0.0479634	0.00687007	0.0296454	0.831646	0.0282797	0.0154072	0.163773	0.0232482	0.0232482	0.0232482
tnfrsf19	No	No	0.0354197	109.772	5	0.0298673	0.0225412	0.185168	0.935671	No	0.144252	0.0554705	0.0803399	0.144252	0.0400172	0.0276484	0.221352	0.0437715	0.0208765	0.104042	0.0423365	0.0423365	0.0423365
epha1	No	No	0.0292505	111.895	4	-0.0254725	0.0192589	0.185957	0.935671	No	-0.045082	0.0505132	0.46631	-0.045082	-0.0183042	0.0298368	0.582942	-0.019445	0.0251786	0.496207	-0.0196128	-0.0196128	-0.0196128
esm1	Yes	No	0.0291128	110.977	3	0.0289756	0.0219264	0.186337	0.935671	No	0.118908	0.13272	0.534909	0.0986352	0.0296026	0.0327373	0.461305	0.0364746	0.0271292	0.310988	0.0329922	0.0329922	0.0329922
clgn	Yes	No	0.207419	377.896	9	0.00945414	0.00721373	0.190001	0.935671	No	0.0168612	0.0122114	0.209822	0.0168612	0.0160652	0.0183034	0.405686	0.0126617	0.00849858	0.174593	0.0122076	0.0122076	0.0122076
il31ra	No	No	0.319684	549.362	11	0.00753129	0.00575628	0.190751	0.935671	No	-0.00750189	0.0132913	0.586258	-0.00750189	0.00298664	0.0121183	0.810314	0.0087378	0.00673925	0.223904	0.00747256	0.00747256	0.00747256
agxt	No	No	0.0405977	313.665	2	-0.0212075	0.0162693	0.192396	0.935671	No	NA	NA	NA	NA	NA	NA	NA	NA	NA	NA	NA	NA	NA
lect2	No	No	0.261306	261.925	19	-0.00849747	0.00652039	0.192501	0.935671	No	-0.00437954	0.0151408	0.775884	-0.00437954	-0.0119965	0.015225	0.440981	-0.0033904	0.007448	0.654401	-0.00360087	-0.00360087	-0.00360087
egflam	Yes	No	0.203084	422.681	9	-0.00913748	0.00703382	0.193917	0.935671	No	-0.0048163	0.00962401	0.632109	-0.0048163	-0.0182876	0.0149636	0.256438	-0.00677454	0.00775158	0.407611	-0.00896825	-0.00896825	-0.00896825
ahsg	No	No	0.243464	286.5	16	-0.00898796	0.00692191	0.194122	0.935671	No	0.00233477	0.00891949	0.797318	0.00233477	-0.00320347	0.0141772	0.824283	-0.00528364	0.00699944	0.462018	-0.00551296	-0.00551296	-0.00551296
ptprc	No	No	0.0193033	131.258	2	-0.0301066	0.0231989	0.19437	0.935671	No	NA	NA	NA	NA	NA	NA	NA	NA	NA	NA	NA	NA	NA
lpa	No	No	0.428408	486.762	20	-0.00648594	0.00500027	0.194591	0.935671	No	-0.0144748	0.00720785	0.0598695	-0.0144748	0.0122924	0.0127968	0.34883	-0.00948016	0.0068359	0.181554	-0.00946841	-0.00946841	-0.00946841
aldh5a1	No	No	0.014811	100.162	2	-0.0345638	0.0266809	0.195164	0.935671	No	NA	NA	NA	NA	NA	NA	NA	NA	NA	NA	NA	NA	NA
sptlc1	Yes	No	0.0185909	125.952	2	0.0306857	0.0237006	0.195417	0.935671	No	NA	NA	NA	NA	NA	NA	NA	NA	NA	NA	NA	NA	NA
tnfsf13	No	No	0.0431053	167.631	3	-0.0209033	0.0161983	0.19689	0.935671	No	0.13649	0.349142	0.762756	-0.0111524	-0.0170862	0.0240143	0.550567	-0.018524	0.0171265	0.392501	-0.0186157	-0.0186157	-0.0186157
ghr	No	No	0.240939	295.199	15	-0.00949831	0.0073863	0.198465	0.935671	No	-0.00200666	0.0143887	0.891224	-0.00200666	-0.0159799	0.024391	0.522986	-0.00964259	0.00716689	0.199872	-0.00984393	-0.00984393	-0.00984393
fcamr	Yes	No	0.0689189	329.217	3	-0.0157515	0.0122556	0.198707	0.935671	No	-0.0327251	0.0254011	0.420205	-0.0327251	-0.0160401	0.0206268	0.518169	-0.0178227	0.0135324	0.318483	-0.0174708	-0.0174708	-0.0174708
ccl4	No	No	0.0384938	98.9596	6	-0.027772	0.0217724	0.20211	0.935671	No	-0.0684858	0.0387616	0.151998	-0.0684858	-0.0124936	0.0347974	0.73423	-0.017301	0.0322555	0.614695	-0.0226594	-0.0226594	-0.0226594
matn2	No	No	0.0792966	425.922	3	0.0146633	0.0115607	0.204665	0.935671	No	0.0143308	0.0270799	0.690133	0.0143308	0.0215815	0.0178686	0.350573	0.0159107	0.01254	0.332199	0.015803	0.015803	0.015803
ninj1	No	No	0.0354945	177.6	3	-0.0221446	0.0174603	0.204698	0.935671	No	-0.00932528	0.0334821	0.827074	-0.00932528	-0.0173581	0.0266103	0.581158	-0.0196839	0.0195587	0.420194	-0.0202323	-0.0202323	-0.0202323
dpp4	No	No	0.0261571	195.39	2	0.0261902	0.020673	0.205199	0.935671	No	NA	NA	NA	NA	NA	NA	NA	NA	NA	NA	NA	NA	NA
cdsn	No	No	0.313769	525.117	14	-0.00861748	0.00680547	0.205421	0.935671	No	-0.0233276	0.0219613	0.309048	-0.0233276	-0.008055	0.0160972	0.62516	-0.0106285	0.00767134	0.189217	-0.0115184	-0.0115184	-0.0115184
tnfrsf10c	Yes	No	0.0324769	249.034	2	0.0318138	0.0251842	0.206502	0.935671	No	NA	NA	NA	NA	NA	NA	NA	NA	NA	NA	NA	NA	NA
scgb3a1	No	No	0.0087981	57.8373	2	-0.0439556	0.0348698	0.207466	0.935671	No	NA	NA	NA	NA	NA	NA	NA	NA	NA	NA	NA	NA	NA
serpina11	No	No	0.16805	336.412	9	0.0164881	0.0130824	0.207551	0.935671	No	0.00273848	0.0204846	0.897414	0.00273848	0.000961007	0.0291098	0.974473	0.0139248	0.00861106	0.144523	0.0157591	0.0157591	0.0157591
itga2	No	No	0.256041	640.483	8	-0.00845361	0.00670931	0.207676	0.935671	No	-0.0151669	0.0163238	0.388676	-0.0151669	-0.00947517	0.0167747	0.589812	-0.0120626	0.0092373	0.232874	-0.0126005	-0.0126005	-0.0126005
tnfsf14	No	No	0.0548185	170.607	5	-0.0202509	0.0161254	0.209173	0.935671	No	-0.0420999	0.0267605	0.213728	-0.0420999	-0.015267	0.0243166	0.564169	-0.0181354	0.016774	0.340454	-0.0207335	-0.0207335	-0.0207335
vash1	No	No	0.0054987	40.9375	2	0.0549698	0.0437933	0.209402	0.935671	No	NA	NA	NA	NA	NA	NA	NA	NA	NA	NA	NA	NA	NA
fgfr4	No	No	0.450073	484.059	22	0.00791167	0.0063142	0.210207	0.935671	No	0.00257234	0.0103984	0.807137	0.00257234	-0.0221028	0.0236831	0.361286	0.00458881	0.00593339	0.447912	0.0055743	0.0055743	0.0055743
dlk1	No	No	0.112292	270.902	8	0.0120173	0.00965939	0.21346	0.935671	No	0.0308109	0.0149604	0.0851157	0.0308109	-0.0256912	0.0379095	0.519727	0.0169812	0.0106413	0.154568	0.0133287	0.0133287	0.0133287
odam	No	No	0.0477371	240.925	3	-0.0266586	0.0215041	0.215087	0.935671	No	-0.027052	0.0493369	0.680705	-0.027052	-0.0592414	0.0315188	0.200928	-0.0518857	0.0243674	0.166989	-0.0272344	-0.0272344	-0.0272344
fgfbp2	Yes	No	0.165378	293.479	9	0.0108756	0.00878862	0.215914	0.935671	No	0.0126411	0.0134263	0.377788	0.0126411	0.0146205	0.0200817	0.487341	0.0122673	0.00884626	0.202944	0.0114755	0.0114755	0.0114755
scgb3a2	No	No	0.0293927	150.061	4	-0.0226676	0.0183207	0.215989	0.935671	No	-0.0938075	0.0713533	0.319134	-0.0938075	-0.0264549	0.0309432	0.455423	-0.016363	0.0237047	0.539624	-0.0204053	-0.0204053	-0.0204053
thbs4	Yes	No	0.0397685	153.517	4	-0.0202562	0.0164208	0.217366	0.935671	No	-0.0300459	0.0406657	0.536941	-0.0300459	-0.00279518	0.0270555	0.924234	-0.0206862	0.0183155	0.340863	-0.0207418	-0.0207418	-0.0207418
ifnar1	Yes	No	0.0999005	245.488	6	0.0165777	0.0134445	0.217557	0.935671	No	0.0128223	0.0322389	0.711145	0.0128223	0.0255331	0.0251942	0.357348	0.0136852	0.0114429	0.285333	0.0146124	0.0146124	0.0146124
esyt2	No	No	0.0125522	84.5202	2	0.0357899	0.0290298	0.217625	0.935671	No	NA	NA	NA	NA	NA	NA	NA	NA	NA	NA	NA	NA	NA
ache	Yes	No	0.0814235	164.961	7	0.0162002	0.0131494	0.217943	0.935671	No	0.0741247	0.0281161	0.046177	0.0741247	0.00242394	0.0320173	0.942113	0.0264649	0.0130507	0.0889285	0.0232812	0.0232812	0.0232812
cemip2	No	No	0.0146919	96.3472	2	-0.0332546	0.0270742	0.219343	0.935671	No	NA	NA	NA	NA	NA	NA	NA	NA	NA	NA	NA	NA	NA
sult2a1	No	No	0.00602344	44.8678	2	-0.0514936	0.0419711	0.219867	0.935671	No	NA	NA	NA	NA	NA	NA	NA	NA	NA	NA	NA	NA	NA
cd80	No	No	0.0337212	93.1149	5	0.0219969	0.0179846	0.221293	0.935671	No	-0.0129598	0.0608169	0.844912	-0.0129598	0.0283008	0.0291064	0.385949	0.025051	0.0223602	0.325291	0.0246431	0.0246431	0.0246431
il18	No	No	0.0504782	196.127	4	0.0271554	0.022289	0.223098	0.935671	No	0.0204401	0.0684169	0.793307	0.0204401	0.0370938	0.0287642	0.287619	0.0334891	0.0160174	0.127681	0.0327619	0.0327619	0.0327619
sat2	No	No	0.196656	400.335	8	-0.00885341	0.00727321	0.223504	0.935671	No	0.00489151	0.0115259	0.686077	0.00489151	0.000552786	0.0191516	0.977779	-0.00400538	0.00836556	0.646679	-0.00678117	-0.00678117	-0.00678117
rbks	No	No	0.0417604	209.955	3	0.0196751	0.0161875	0.224194	0.935671	No	-1.78118e-05	0.0214892	0.999472	-1.78118e-05	0.0122417	0.0197643	0.59882	0.0142581	0.0162881	0.473687	0.0142667	0.0142667	0.0142667
ccn4	No	No	0.166831	332.46	9	-0.0097301	0.00800555	0.224207	0.935671	No	-0.0146222	0.0149169	0.359623	-0.0146222	0.00735809	0.0180677	0.694503	-0.0116109	0.00937296	0.250545	-0.0121207	-0.0121207	-0.0121207
itpa	Yes	No	0.277751	549.328	8	-0.00799603	0.00657888	0.22421	0.935671	No	-0.00521898	0.00888819	0.578492	-0.0052619	-0.0140284	0.013511	0.333663	-0.00677183	0.00701627	0.366616	-0.00654824	-0.00654824	-0.00654824
col24a1	No	No	0.0135435	60.7481	3	-0.0329151	0.0270898	0.224351	0.935671	No	-0.122152	0.099702	0.435798	-0.122152	-0.0273599	0.0416814	0.578991	-0.0479002	0.037167	0.32643	-0.0366127	-0.0366127	-0.0366127
apoe	No	No	0.412145	584.849	16	-0.00904887	0.00744998	0.224513	0.935671	No	-0.000587008	0.0115747	0.960269	-0.000587008	-0.00129177	0.0156363	0.935251	0.0165343	0.0117394	0.179389	-0.00609838	-0.00609838	-0.00609838
adam9	No	No	0.0140849	63.2113	3	0.033252	0.0273914	0.224763	0.935671	No	0.0230562	0.0623465	0.774502	0.0230562	0.021496	0.0425726	0.663753	0.028956	0.0382189	0.527768	0.0315805	0.0315805	0.0315805
penk	Yes	No	0.0549158	252.396	2	-0.0389911	0.0321973	0.225893	0.935671	No	NA	NA	NA	NA	NA	NA	NA	NA	NA	NA	NA	NA	NA
angptl7	Yes	No	0.0634576	253.209	4	0.0212121	0.017621	0.228668	0.935671	No	0.0264821	0.0503589	0.651471	0.0264821	0.0111516	0.0216763	0.642432	0.0137354	0.0133209	0.378334	0.0141495	0.0141495	0.0141495
acaa1	No	No	0.00705672	51.4502	2	-0.0483136	0.0402085	0.229528	0.935671	No	NA	NA	NA	NA	NA	NA	NA	NA	NA	NA	NA	NA	NA
enpp6	No	No	0.0636079	176.655	5	-0.015174	0.0126374	0.229859	0.935671	No	-0.0222489	0.0189964	0.326073	-0.0222489	0.00949761	0.0256136	0.729586	-0.0172408	0.0145239	0.300881	-0.0162376	-0.0162376	-0.0162376
serpina9	Yes	No	0.249182	347.195	14	-0.00783886	0.00653823	0.230556	0.935671	No	0.018205	0.013336	0.197269	0.018205	-0.00104314	0.0132532	0.938463	-0.00521431	0.00764447	0.507146	-0.00648587	-0.00648587	-0.00648587
spag1	No	No	0.232766	201.856	20	0.00841548	0.00703168	0.231387	0.935671	No	0.0060779	0.0193029	0.756482	0.0060779	0.0436842	0.0209126	0.0504098	0.00513038	0.00893426	0.572544	0.00645248	0.00645248	0.00645248
cyb5r2	No	No	0.0550364	152.931	5	0.0165327	0.0138479	0.232524	0.935671	No	0.0258797	0.0312255	0.468	0.0258797	0.0178039	0.0226614	0.475999	0.019728	0.0178991	0.332243	0.0193123	0.0193123	0.0193123
pm20d1	No	No	0.335584	531.958	14	0.00750937	0.00629316	0.232768	0.935671	No	0.00374827	0.0114358	0.748736	0.00374827	-0.0109272	0.0161251	0.509874	-0.00732759	0.0116419	0.539981	0.000403775	0.000403775	0.000403775
cx3cl1	No	No	0.021442	161.173	2	-0.0265696	0.0223153	0.233793	0.935671	No	NA	NA	NA	NA	NA	NA	NA	NA	NA	NA	NA	NA	NA
man2b2	Yes	No	0.237236	296.181	14	0.0094469	0.00793744	0.23398	0.935671	No	0.0623218	0.0388999	0.135113	0.0623218	0.0269207	0.0183073	0.165215	0.0094868	0.00870959	0.29583	0.0145765	0.0145765	0.0145765
lrrc38	No	No	0.0643447	447.106	2	0.0152715	0.0128514	0.23471	0.935671	No	NA	NA	NA	NA	NA	NA	NA	NA	NA	NA	NA	NA	NA
slamf7	No	No	0.232481	344.768	13	-0.0103614	0.00872348	0.23493	0.935671	No	0.00686761	0.0183681	0.715594	0.00686761	-0.002496	0.0207374	0.906188	-0.00474767	0.00755129	0.541314	-0.00487772	-0.00487772	-0.00487772
klk4	No	No	0.12919	221.675	10	0.0109357	0.00920819	0.23499	0.935671	No	-0.0276271	0.0295653	0.377418	-0.0276271	0.0198722	0.0199726	0.345745	0.00711173	0.0103063	0.507572	0.00651836	0.00651836	0.00651836
crh	No	No	0.0351667	263.577	2	0.0207588	0.0175254	0.236217	0.935671	No	NA	NA	NA	NA	NA	NA	NA	NA	NA	NA	NA	NA	NA
cd302	No	No	0.0377759	289.299	2	0.0198543	0.0167745	0.23657	0.935671	No	NA	NA	NA	NA	NA	NA	NA	NA	NA	NA	NA	NA	NA
acp5	No	No	0.0909654	248.136	7	0.0126835	0.0107188	0.236696	0.935671	No	0.00180019	0.0230773	0.940848	0.00180019	0.013187	0.0190724	0.51515	0.0141306	0.0120006	0.283588	0.0145932	0.0145932	0.0145932
kirrel2	No	No	0.0115031	84.0189	2	-0.0358283	0.0303141	0.237245	0.935671	No	NA	NA	NA	NA	NA	NA	NA	NA	NA	NA	NA	NA	NA
cd200r1	No	No	0.363582	842.486	9	0.00651787	0.00552899	0.238457	0.935671	No	0.00309115	0.00786378	0.705952	0.00224109	0.00484125	0.010453	0.6556	0.00397692	0.00643682	0.553858	0.00265127	0.00265127	0.00265127
hs3st3b1	No	No	0.0899489	208.029	7	-0.0129244	0.01101	0.240446	0.935671	No	-0.002968	0.0270756	0.916975	-0.002968	-0.012898	0.0207281	0.556672	-0.0103846	0.0162758	0.547011	-0.0112429	-0.0112429	-0.0112429
col6a3	No	No	0.00596348	44.9824	2	-0.0498854	0.0425012	0.240498	0.935671	No	NA	NA	NA	NA	NA	NA	NA	NA	NA	NA	NA	NA	NA
hla_dra	No	No	0.0270554	102.673	4	-0.023039	0.0196411	0.240796	0.935671	No	-0.0480848	0.0577217	0.492456	-0.0480848	-0.0384469	0.0295807	0.284549	-0.00859604	0.0276241	0.776034	-0.016203	-0.016203	-0.016203
ceacam5	No	No	0.0921521	725.616	2	-0.0126574	0.0108088	0.241585	0.935671	No	NA	NA	NA	NA	NA	NA	NA	NA	NA	NA	NA	NA	NA
ccn5	No	No	0.0394531	121.898	5	-0.0194625	0.016626	0.241756	0.935671	No	-0.0519384	0.0785845	0.555884	-0.0519384	0.00191113	0.0276201	0.948157	-0.0351218	0.023642	0.211578	-0.0330621	-0.0330621	-0.0330621
bche	No	No	0.146257	375.06	6	0.0124997	0.0107248	0.243817	0.935671	No	-0.0127706	0.0139166	0.410725	-0.0127706	0.0609739	0.0309031	0.105509	0.00378765	0.00880454	0.684966	0.00779199	0.00779199	0.00779199
tnr	No	No	0.082113	219.278	6	-0.013462	0.0115505	0.243823	0.935671	No	0.0139994	0.0247948	0.602497	0.0139994	-0.0369417	0.0313507	0.291682	-0.00527312	0.0134189	0.710543	-0.00990423	-0.00990423	-0.00990423
sez6l2	No	No	0.0242657	91.618	4	0.0263178	0.0225826	0.243856	0.935671	No	-0.00786854	0.0690912	0.91973	-0.00786854	0.0153908	0.0364309	0.701136	0.0101969	0.0280298	0.740142	0.0128616	0.0128616	0.0128616
ctso	No	No	0.0230243	176.587	2	-0.024961	0.0214322	0.244161	0.935671	No	NA	NA	NA	NA	NA	NA	NA	NA	NA	NA	NA	NA	NA
cpvl	No	No	0.247525	288.527	19	-0.00801557	0.00688551	0.244375	0.935671	No	-0.0177457	0.010919	0.122511	-0.0177457	0.00705822	0.0174439	0.690523	-0.0158246	0.00841456	0.0763045	-0.0136878	-0.0136878	-0.0136878
clps	No	No	0.236383	229.258	20	0.0105386	0.00905869	0.244681	0.935671	No	0.0433874	0.028003	0.138692	0.0433874	0.0419026	0.0281327	0.152778	0.0135172	0.011097	0.238098	0.0124464	0.0124464	0.0124464
fhit	No	No	0.00857377	41.6224	3	0.0411259	0.0353599	0.244803	0.935671	No	0.122093	0.202188	0.654155	0.122093	0.0490643	0.0477029	0.411821	0.0519002	0.0505746	0.412692	0.047163	0.047163	0.047163
tfrc	Yes	No	0.151854	296.056	9	0.0109014	0.0093733	0.244819	0.935671	No	0.000752751	0.0168733	0.965663	0.000752751	-0.0180866	0.021141	0.417147	0.011095	0.00909859	0.257414	0.0115081	0.0115081	0.0115081
prss27	No	No	0.0253701	128.174	3	0.0257664	0.022157	0.244868	0.935671	No	0.101462	0.055793	0.320067	0.101462	0.0362941	0.0382275	0.442614	0.0410374	0.0249813	0.24215	0.0378265	0.0378265	0.0378265
adamts13	No	No	0.128965	443.969	5	-0.0176353	0.0152647	0.247967	0.935671	No	0.00475406	0.0115783	0.70893	0.00475406	-0.122318	0.034702	0.024344	-0.0100632	0.00913261	0.332348	-0.0103905	-0.0103905	-0.0103905
spock1	Yes	Yes	0.0126288	94.0796	2	-0.0595746	0.051661	0.248835	0.935671	No	NA	NA	NA	NA	NA	NA	NA	NA	NA	NA	NA	NA	NA
gzmh	Yes	No	0.0330459	165.602	4	-0.0297628	0.0258931	0.250372	0.935671	No	-0.0548341	0.0453141	0.349857	-0.0548341	-0.0244351	0.0299533	0.474378	-0.0304632	0.020295	0.230339	-0.0304748	-0.0304748	-0.0304748
thbs2	No	No	0.0995022	204.916	8	-0.0138221	0.0120837	0.25268	0.935671	No	-0.000774619	0.0189994	0.968802	-0.000774619	-0.0115006	0.0225419	0.625609	-0.00714339	0.0111352	0.541614	-0.00703677	-0.00703677	-0.00703677
kiaa0319	No	No	0.0351713	80.7686	6	-0.024746	0.0216646	0.253357	0.935671	No	-0.181251	0.115878	0.192827	-0.181251	-0.0340141	0.0368005	0.397754	-0.032229	0.0238727	0.234898	-0.0306834	-0.0306834	-0.0306834
gstm4	No	No	0.0316066	104.94	3	0.0278072	0.0243486	0.253436	0.935671	No	0.120698	0.159108	0.586847	0.078619	0.0376545	0.0328213	0.37	0.0327707	0.0302448	0.391821	0.0314537	0.0314537	0.0314537
btn3a2	Yes	No	0.169923	336.652	9	0.00975138	0.00858531	0.256031	0.935671	No	-0.0179456	0.0157003	0.290616	-0.0179456	0.0123719	0.0161782	0.466392	0.000894405	0.0097762	0.929354	0.000815351	0.000815351	0.000815351
angptl4	Yes	No	0.0435311	338.316	2	0.0178071	0.0156858	0.256275	0.935671	No	NA	NA	NA	NA	NA	NA	NA	NA	NA	NA	NA	NA	NA
agrn	No	No	0.0752161	172.915	7	0.0147514	0.0129963	0.256355	0.935671	No	0.0169592	0.0282709	0.574734	0.0169592	-0.00334746	0.0235744	0.891731	0.012135	0.0136886	0.40947	0.0122222	0.0122222	0.0122222
tnc	No	No	0.0409013	211.451	3	-0.0210696	0.0185716	0.256582	0.935671	No	0.0507385	0.0509023	0.501026	0.0507385	-0.0522044	0.0317511	0.241866	-0.00912403	0.0189615	0.677885	-0.0196003	-0.0196003	-0.0196003
cd5l	No	No	0.0306129	104.971	4	0.040164	0.035408	0.256661	0.935671	No	-0.109766	0.0793981	0.300962	-0.109766	0.0264576	0.0386836	0.543101	0.0158294	0.0214746	0.514465	0.0188388	0.0188388	0.0188388
apex1	No	No	0.0758345	611.819	2	0.0134022	0.0118166	0.256714	0.935671	No	NA	NA	NA	NA	NA	NA	NA	NA	NA	NA	NA	NA	NA
entr1	No	No	0.0304728	204.393	2	-0.0211863	0.0186874	0.256912	0.935671	No	NA	NA	NA	NA	NA	NA	NA	NA	NA	NA	NA	NA	NA
ada2	No	No	0.0177442	133.092	2	-0.0283288	0.0250102	0.257344	0.935671	No	NA	NA	NA	NA	NA	NA	NA	NA	NA	NA	NA	NA	NA
siglec7	No	No	0.0813225	328.038	4	0.0131288	0.0115955	0.257536	0.935671	No	0.0203068	0.0217432	0.44893	0.0203068	0.0160162	0.0170078	0.415821	0.0178159	0.0140846	0.295228	0.0177173	0.0177173	0.0177173
prtn3	No	No	0.131157	311.897	7	-0.0104009	0.00919278	0.257876	0.935671	No	-0.00291495	0.0159657	0.862303	-0.00291495	-0.0112163	0.0203017	0.60058	-0.0112163	0.0100212	0.305826	-0.0104781	-0.0104781	-0.0104781
rab44	No	No	0.00886542	59.4287	2	0.039487	0.034912	0.258037	0.935671	No	NA	NA	NA	NA	NA	NA	NA	NA	NA	NA	NA	NA	NA
fst	No	No	0.0106709	40.0836	4	-0.0357226	0.0316265	0.258681	0.935671	No	0.0698449	0.125196	0.633037	0.0698449	-0.0614975	0.0520635	0.322635	-0.0648405	0.0516614	0.298311	-0.0488238	-0.0488238	-0.0488238
ly9	No	No	0.171174	252.684	13	0.00887672	0.00786147	0.258837	0.935671	No	0.0026304	0.0171671	0.880997	0.0026304	0.0384938	0.0243004	0.139161	0.0042282	0.00925238	0.655844	0.00489948	0.00489948	0.00489948
aldh3a1	Yes	No	0.120774	289.994	7	0.0120662	0.0107311	0.260836	0.935671	No	0.0192595	0.0195818	0.370507	0.0192595	0.00830303	0.0258932	0.759339	0.0151254	0.010371	0.194997	0.0154729	0.0154729	0.0154729
padi4	No	No	0.0325703	242.721	2	-0.0204476	0.0181952	0.261103	0.935671	No	NA	NA	NA	NA	NA	NA	NA	NA	NA	NA	NA	NA	NA
msln	No	No	0.203615	313.563	12	0.00816729	0.00726786	0.261118	0.935671	No	0.00730843	0.011751	0.547898	0.000407386	0.0133575	0.0165411	0.436474	0.0097957	0.00847365	0.272164	0.00903086	0.00903086	0.00903086
nrp2	Yes	No	0.0200904	101.425	3	0.0260093	0.0232193	0.262644	0.938246	No	-0.430339	0.322293	0.409229	-0.430339	-0.00182416	0.0360822	0.964274	0.00736175	0.0319417	0.839152	0.0218417	0.0218417	0.0218417
psg1	No	No	0.170067	167.292	19	0.00850235	0.00761031	0.263902	0.939848	No	0.0287781	0.0269529	0.300577	0.0287781	0.00476944	0.0175866	0.789324	0.00224172	0.0161467	0.891122	0.00612813	0.00612813	0.00612813
arsb	No	No	0.0590925	185.082	5	-0.014924	0.0134036	0.265523	0.942729	No	-0.0437179	0.0271037	0.205146	-0.0437179	-0.0236396	0.0267612	0.426941	-0.0227889	0.0151065	0.20591	-0.0214804	-0.0214804	-0.0214804
ltbr	No	No	0.0466514	240.137	3	-0.0168466	0.0151801	0.267094	0.945017	No	0.0206576	0.222009	0.940933	0.0206576	-0.011049	0.0218362	0.663123	-0.0180388	0.0168109	0.395545	-0.0168895	-0.0168895	-0.0168895
layn	No	No	0.0712234	225.178	5	-0.0135783	0.0122552	0.267877	0.945017	No	0.000774688	0.0303732	0.981253	0.000774688	-0.00639281	0.0282598	0.832123	-0.015506	0.0137082	0.321215	-0.015384	-0.015384	-0.015384
prss22	No	No	0.0483987	131.423	5	0.0212823	0.019248	0.268862	0.945017	No	0.00507849	0.0483344	0.922951	0.00507849	0.0167164	0.0314219	0.622903	0.0151732	0.0179653	0.445898	0.0162489	0.0162489	0.0162489
mcemp1	No	No	0.0260294	172.684	2	-0.022357	0.0202437	0.269424	0.945017	No	NA	NA	NA	NA	NA	NA	NA	NA	NA	NA	NA	NA	NA
nbl1	No	No	0.00553058	41.3318	2	-0.0482772	0.0439366	0.271858	0.950167	No	NA	NA	NA	NA	NA	NA	NA	NA	NA	NA	NA	NA	NA
vsig2	No	No	0.0251178	114.113	3	0.0334718	0.0305049	0.272528	0.950167	No	0.19407	0.29912	0.633604	0.19407	0.0786549	0.0466499	0.233829	0.0156917	0.0237286	0.576412	0.0290046	0.0290046	0.0290046
adamts15	No	No	0.00899249	44.575	3	-0.058347	0.0533214	0.273845	0.95096	No	0.0503675	0.0785629	0.637063	0.0503675	-0.0345287	0.0669067	0.657194	-0.0154769	0.0542002	0.80208	-0.0364887	-0.0364887	-0.0364887
rnase6	No	No	0.120893	303.547	6	-0.0126409	0.0115663	0.274435	0.95096	No	0.00175719	0.0256481	0.948667	0.00175719	-0.0137568	0.0176253	0.470407	-0.0129326	0.0102352	0.262104	-0.0129606	-0.0129606	-0.0129606
msr1	No	No	0.078085	210.956	5	-0.0133996	0.0123153	0.276573	0.95096	No	-0.00509089	0.0229239	0.838512	0.000755602	-0.0216	0.022149	0.384675	-0.00845642	0.01334	0.560576	-0.00858496	-0.00858496	-0.00858496
nphs1	No	No	0.12803	270.961	7	0.0114832	0.0105547	0.276606	0.95096	No	-0.0101742	0.0146484	0.518276	-0.0101742	0.0102873	0.0179199	0.58678	0.00515418	0.00998273	0.624107	0.0057219	0.0057219	0.0057219
tacc3	No	No	0.0262267	198.47	2	0.0359604	0.0331426	0.277912	0.95096	No	NA	NA	NA	NA	NA	NA	NA	NA	NA	NA	NA	NA	NA
ptprz1	No	No	0.0223461	152.501	2	-0.0235449	0.021721	0.278378	0.95096	No	NA	NA	NA	NA	NA	NA	NA	NA	NA	NA	NA	NA	NA
susd5	No	No	0.14559	220.699	10	0.0104331	0.00962712	0.278489	0.95096	No	-0.0101651	0.0278462	0.724541	-0.0101651	0.0143997	0.0175542	0.433233	0.0143997	0.0113198	0.235229	0.0185405	0.0185405	0.0185405
smpdl3a	No	No	0.307611	439.624	15	-0.00721463	0.0066852	0.280501	0.95502	No	-0.00107315	0.0104319	0.919635	-0.00107315	-0.0316882	0.0225175	0.181161	-0.00663906	0.00660759	0.332062	-0.00568473	-0.00568473	-0.00568473
smpd1	No	No	0.0810502	437.495	3	-0.0171233	0.0159986	0.284486	0.964623	No	0.0020454	0.0563551	0.976904	0.0020454	-0.0300265	0.0172393	0.223678	-0.0196078	0.0116946	0.235605	-0.0196727	-0.0196727	-0.0196727
ntf3	No	No	0.0207596	78.4708	4	0.0242005	0.0226538	0.285395	0.964623	No	-0.0297798	0.0703738	0.713335	-0.0297798	0.0107505	0.0381517	0.796429	0.018038	0.0283265	0.569527	0.0210458	0.0210458	0.0210458
cytl1	No	No	0.221127	378.42	10	-0.00956633	0.00898795	0.28717	0.964623	No	-0.0024169	0.0110393	0.832182	-0.0024169	-0.0743256	0.0230189	0.010341	-0.00672403	0.00791793	0.417777	-0.00689687	-0.00689687	-0.00689687
nmi	No	No	0.108048	267.004	6	0.0105154	0.00988206	0.287289	0.964623	No	0.00554638	0.0249192	0.83477	0.00554638	0.0164029	0.0230188	0.507963	0.0101793	0.0101918	0.363758	0.010139	0.010139	0.010139
cant1	No	No	0.0141632	106.285	2	0.0291264	0.0274192	0.288117	0.964623	No	NA	NA	NA	NA	NA	NA	NA	NA	NA	NA	NA	NA	NA
acvrl1	No	No	0.0565388	220.037	4	-0.0145671	0.0137187	0.288307	0.964623	No	-0.00463108	0.0347527	0.906188	-0.00463108	-0.032236	0.0268149	0.315535	-0.0126739	0.0156434	0.47714	-0.0145384	-0.0145384	-0.0145384
tcn2	Yes	No	0.203841	294.769	14	-0.00723567	0.00683263	0.289606	0.966185	No	-0.0174103	0.0157293	0.290044	-0.0174103	0.00250562	0.0125115	0.844372	-0.00776578	0.00847895	0.376402	-0.00837137	-0.00837137	-0.00837137
ltbp2	No	No	0.0088564	44.6628	3	0.0412986	0.0390707	0.290501	0.966395	No	-0.151952	0.143043	0.48078	-0.151952	0.00840354	0.0547223	0.892046	0.0233775	0.0478619	0.673545	0.0320418	0.0320418	0.0320418
tff2	No	No	0.00719292	53.856	2	0.0405799	0.0385261	0.292199	0.969267	No	NA	NA	NA	NA	NA	NA	NA	NA	NA	NA	NA	NA	NA
dusp13	Yes	No	0.0343868	236.602	2	0.0182938	0.0174662	0.294922	0.972966	No	NA	NA	NA	NA	NA	NA	NA	NA	NA	NA	NA	NA	NA
adamtsl2	No	No	0.00754147	50.6724	2	0.0482085	0.0460806	0.295479	0.972966	No	NA	NA	NA	NA	NA	NA	NA	NA	NA	NA	NA	NA	NA
cd6	No	No	0.268767	288.859	20	-0.00720932	0.0068961	0.295829	0.972966	No	-0.0144248	0.0172413	0.413763	-0.0144248	0.0151991	0.0177295	0.401976	-0.00632569	0.00721483	0.391567	-0.00550904	-0.00550904	-0.00550904
coch	No	No	0.0944122	231.794	6	0.0149104	0.0143672	0.299359	0.981797	No	0.00832678	0.0367521	0.831869	0.00832678	0.0172656	0.0195978	0.418649	0.0042029	0.014709	0.786539	0.01026	0.01026	0.01026
dnaja4	No	No	0.0149067	67.0711	3	-0.0277729	0.0268226	0.300469	0.982662	No	0.05996	0.0971137	0.647866	0.05996	-0.0507073	0.0480871	0.402241	-0.00747573	0.0330474	0.842052	-0.0229061	-0.0229061	-0.0229061
amy2a	No	No	0.159783	385.743	7	-0.00859386	0.00834113	0.302869	0.987525	No	-0.0110765	0.0173591	0.551495	-0.0110765	-0.00578103	0.0150494	0.714122	-0.0106321	0.0100496	0.330793	-0.00333231	-0.00333231	-0.00333231
lpl	Yes	No	0.102566	241.964	7	-0.0103648	0.0101433	0.306859	0.987525	No	-0.0221811	0.012162	0.127784	-0.0221811	-0.0136156	0.0218089	0.555402	-0.0149512	0.0118464	0.253757	-0.0137893	-0.0137893	-0.0137893
prnd	No	No	0.054538	153.382	5	0.0210419	0.0206063	0.307189	0.987525	No	0.0138045	0.040601	0.756267	0.0138045	0.00625421	0.0416573	0.887924	-0.0163197	0.0258202	0.561678	0.0123625	0.0123625	0.0123625
cd70	Yes	No	0.279438	409.855	16	-0.00623169	0.00610632	0.307477	0.987525	No	-0.0122177	0.0147078	0.420089	-0.0122177	-0.00460052	0.0127209	0.722656	-0.00619898	0.00737355	0.413714	-0.00646501	-0.00646501	-0.00646501
serpina3	No	No	0.0780812	187.838	6	0.0139476	0.0137871	0.311707	0.987525	No	0.048118	0.0206406	0.0801437	0.048118	-0.0228292	0.029214	0.469906	0.0124863	0.0141966	0.419372	0.012405	0.012405	0.012405
col15a1	No	No	0.0393487	136.552	4	0.0244624	0.0242071	0.312233	0.987525	No	0.0515737	0.0814106	0.591189	0.0515737	0.038839	0.0253124	0.222491	0.0315619	0.0192448	0.199533	0.0309536	0.0309536	0.0309536
ccn1	No	No	0.00917793	68.1429	2	-0.0463076	0.0459811	0.313886	0.987525	No	NA	NA	NA	NA	NA	NA	NA	NA	NA	NA	NA	NA	NA
extl1	Yes	No	0.0963969	171.449	8	-0.0104755	0.0104417	0.315748	0.987525	No	-0.00499993	0.0333813	0.885844	-0.00499993	-0.020482	0.0239921	0.421522	-0.0117576	0.0115187	0.341355	-0.0114216	-0.0114216	-0.0114216
pkd1	Yes	No	0.0426029	118.731	5	0.0160097	0.015961	0.315835	0.987525	No	0.0357731	0.0321959	0.347561	0.0357731	-0.0226469	0.026211	0.436309	0.0277466	0.02072	0.251562	0.0253653	0.0253653	0.0253653
rspo1	No	No	0.0481013	247.775	3	0.0181139	0.018088	0.31662	0.987525	No	0.0128587	0.0353151	0.777697	0.0128587	0.03928	0.0291533	0.310213	0.0407352	0.0228792	0.216959	0.0379106	0.0379106	0.0379106
lgals8	No	No	0.0357514	277.114	2	-0.0173123	0.0173074	0.317175	0.987525	No	NA	NA	NA	NA	NA	NA	NA	NA	NA	NA	NA	NA	NA
cbln4	Yes	No	0.0553894	125.19	7	-0.0139641	0.0139821	0.317934	0.987525	No	-0.0698386	0.0455333	0.185663	-0.0698386	0.0240449	0.0259099	0.389203	-0.0254522	0.0213316	0.277838	-0.0236698	-0.0236698	-0.0236698
fndc1	No	No	0.128327	217.41	9	-0.00908127	0.00911348	0.319024	0.987525	No	-0.000820074	0.0166703	0.962139	-0.000820074	-0.00922064	0.021859	0.684261	-0.00622184	0.0119759	0.617455	-0.00656346	-0.00656346	-0.00656346
prkg1	No	No	0.0178172	118.203	2	0.0329635	0.0331153	0.319534	0.987525	No	NA	NA	NA	NA	NA	NA	NA	NA	NA	NA	NA	NA	NA
wasf3	No	No	0.0110439	80.6277	2	-0.0307994	0.0309739	0.320044	0.987525	No	NA	NA	NA	NA	NA	NA	NA	NA	NA	NA	NA	NA	NA
trem2	No	No	0.00407285	30.2746	2	-0.0569207	0.0575315	0.322475	0.987525	No	NA	NA	NA	NA	NA	NA	NA	NA	NA	NA	NA	NA	NA
atrn	Yes	No	0.180302	587.649	5	0.00752734	0.00762302	0.323423	0.987525	No	0.0100992	0.0102107	0.395545	0.0100992	0.00808152	0.0208611	0.718192	0.00879829	0.00822773	0.345151	0.0087125	0.0087125	0.0087125
per3	No	No	0.0895279	254.088	6	0.0164586	0.0167067	0.324551	0.987525	No	-0.0508907	0.0250904	0.112431	-0.0508907	0.0154016	0.0186868	0.447348	0.0134311	0.0130925	0.352	0.0134402	0.0134402	0.0134402
gas6	No	No	0.0538255	211.835	4	0.0138765	0.0140894	0.32468	0.987525	No	-0.00923521	0.0244284	0.741745	-0.00923521	0.0272929	0.0304296	0.435856	0.00800012	0.0144617	0.618686	0.0109034	0.0109034	0.0109034
btd	No	No	0.174207	469.627	6	0.0077993	0.00797288	0.327961	0.987525	No	0.00449703	0.0109957	0.703503	0.00449703	-0.000206241	0.0195053	0.991973	0.00469936	0.00824637	0.593415	0.00544004	0.00544004	0.00544004
aif1	No	No	0.0139377	51.1572	4	0.0273019	0.0279283	0.328287	0.987525	No	-0.0261789	0.0706372	0.746499	-0.0261789	0.0165035	0.0427525	0.725227	0.0114329	0.0417257	0.801866	0.0183397	0.0183397	0.0183397
mep1a	No	No	0.018965	128.314	2	0.0230595	0.0236278	0.329091	0.987525	No	NA	NA	NA	NA	NA	NA	NA	NA	NA	NA	NA	NA	NA
psca	No	No	0.690321	1284.57	26	0.00418072	0.00428484	0.329213	0.987525	No	-0.000722179	0.00862701	0.93398	-0.000722179	0.0331112	0.0146046	0.0322821	0.0010829	0.00523583	0.837822	0.00223601	0.00223601	0.00223601
icam5	No	No	0.28221	415.997	15	0.00595714	0.00611071	0.329626	0.987525	No	-0.00203204	0.011401	0.861287	-0.00203204	0.00296257	0.0162947	0.858337	0.0025445	0.00799928	0.755111	0.00288109	0.00288109	0.00288109
enpp7	No	No	0.261562	317.305	16	-0.00638207	0.00654863	0.329776	0.987525	No	0.0145493	0.0137443	0.307718	0.0145493	-0.00368348	0.0148488	0.807448	-0.000526725	0.00762133	0.945813	0.000275776	0.000275776	0.000275776
itgal	No	No	0.0158374	103.98	2	0.024983	0.0256839	0.330697	0.987525	No	NA	NA	NA	NA	NA	NA	NA	NA	NA	NA	NA	NA	NA
gfra1	No	No	0.0308071	118.643	4	0.0203276	0.0209017	0.330785	0.987525	No	0.00415911	0.0504644	0.941821	0.00415911	0.0103036	0.0341482	0.782564	0.00960655	0.021746	0.688565	0.0102954	0.0102954	0.0102954
c8b	No	No	0.203744	379.667	9	-0.00721096	0.00742836	0.331681	0.987525	No	-0.00779097	0.0124766	0.552133	-0.00779097	-0.0197476	0.0167804	0.27309	-0.00656643	0.00785938	0.427688	-2.43342e-05	-2.43342e-05	-2.43342e-05
cela3a	No	No	0.030162	116.384	4	-0.0254316	0.026451	0.336321	0.987525	No	0.0146593	0.0427998	0.764616	0.0146593	-0.0117183	0.0285208	0.708755	-0.0128597	0.0206796	0.578094	-0.0143902	-0.0143902	-0.0143902
akr7l	No	No	0.0196849	129.748	2	-0.0265911	0.0277044	0.337147	0.987525	No	NA	NA	NA	NA	NA	NA	NA	NA	NA	NA	NA	NA	NA
acy3	No	No	0.0474012	159.99	4	-0.0142554	0.0148643	0.33754	0.987525	No	-0.0119112	0.0949073	0.911603	-0.0119112	-0.00861262	0.0259884	0.762141	-0.00584099	0.0178698	0.765249	-0.0120739	-0.0120739	-0.0120739
mamdc2	No	No	0.0216128	147.386	2	-0.0210854	0.0219973	0.337787	0.987525	No	NA	NA	NA	NA	NA	NA	NA	NA	NA	NA	NA	NA	NA
ncan	No	No	0.0125643	95.1001	2	0.0277656	0.029016	0.338613	0.987525	No	NA	NA	NA	NA	NA	NA	NA	NA	NA	NA	NA	NA	NA
ctsh	Yes	No	0.364263	637.502	13	-0.00514315	0.00539655	0.340568	0.987525	No	-0.00471213	0.0083509	0.583895	-0.00471213	-0.00461428	0.00995154	0.651178	-0.0025164	0.00635383	0.699023	-0.00177502	-0.00177502	-0.00177502
endou	No	No	0.0524991	169.701	4	-0.0136758	0.0143506	0.340604	0.987525	No	-0.0142845	0.0285433	0.666399	-0.0142845	-0.00355172	0.0276111	0.905787	-0.0203664	0.0155769	0.282229	-0.0171208	-0.0171208	-0.0171208
swap70	No	No	0.020319	68.8219	4	-0.0218904	0.0229981	0.34118	0.987525	No	-0.0232109	0.0538787	0.7086	-0.0232109	-0.0267074	0.0370034	0.522614	-0.0320533	0.0323502	0.394814	-0.0287793	-0.0287793	-0.0287793
gpc5	No	No	0.295729	324.744	19	0.00575858	0.00605003	0.341185	0.987525	No	0.0163437	0.0104131	0.13495	0.0163437	0.00343494	0.0132578	0.798508	0.00939319	0.00787898	0.24867	0.00620254	0.00620254	0.00620254
klk8	Yes	No	0.135073	558.688	4	-0.0112045	0.0117828	0.341646	0.987525	No	-0.0139309	0.0187689	0.535278	-0.0139309	-0.0219713	0.0161044	0.265803	-0.0128873	0.00969113	0.275651	-0.0142487	-0.0142487	-0.0142487
adam23	Yes	No	0.322357	593.677	12	-0.00542046	0.00572939	0.344108	0.987525	No	-0.00622285	0.00874609	0.493037	-0.00622285	-0.00584263	0.0097168	0.559833	-0.00744401	0.00662939	0.285399	-0.00690552	-0.00690552	-0.00690552
sdccag8	No	No	0.0228311	155.234	2	0.0203838	0.0216418	0.34626	0.987525	No	NA	NA	NA	NA	NA	NA	NA	NA	NA	NA	NA	NA	NA
spink5	No	No	0.106094	220.104	8	0.0099244	0.0105528	0.346987	0.987525	No	0.0232465	0.0324258	0.500371	0.0232465	0.0660884	0.0293078	0.058765	0.0084417	0.0106966	0.455892	0.00852333	0.00852333	0.00852333
met	No	No	0.0257983	131.145	2	-0.0428459	0.0455741	0.347147	0.987525	No	NA	NA	NA	NA	NA	NA	NA	NA	NA	NA	NA	NA	NA
f2	No	No	0.0152258	103.289	2	-0.0240656	0.0257613	0.350212	0.987525	No	NA	NA	NA	NA	NA	NA	NA	NA	NA	NA	NA	NA	NA
cd300lf	No	No	0.521663	775.399	21	-0.00498163	0.00533636	0.350549	0.987525	No	-0.00221641	0.00810611	0.787477	-0.00221641	-0.010854	0.0161766	0.509915	-0.00368375	0.00551341	0.511679	-0.00315086	-0.00315086	-0.00315086
fabp2	Yes	No	0.0278052	141.324	3	0.0181639	0.0195432	0.352669	0.987525	No	0.0614835	0.0482394	0.423527	0.0614835	-0.0193171	0.0343869	0.630836	0.0276524	0.0224415	0.343078	0.0180746	0.0180746	0.0180746
tgfbi	No	No	0.160394	255.448	11	-0.00758951	0.00816604	0.352683	0.987525	No	0.0128358	0.0188247	0.512492	0.0128358	0.0105463	0.0234075	0.661922	-0.00689321	0.00943811	0.481931	-0.00743375	-0.00743375	-0.00743375
chit1	No	No	0.378336	502.049	18	0.00489927	0.005281	0.353555	0.987525	No	0.00132131	0.00854755	0.879083	0.00132131	0.00233669	0.00954053	0.809449	0.00233669	0.00663559	0.729057	0.00206274	0.00206274	0.00206274
il6r	No	Yes	0.522506	893.773	20	-0.00414679	0.0044754	0.354148	0.987525	No	-0.0066437	0.0109094	0.55014	-0.0066437	-0.00104984	0.0125794	0.934361	-0.0086531	0.00545339	0.129075	-0.00846295	-0.00846295	-0.00846295
setmar	No	No	0.0359573	182.203	2	0.0287141	0.0310277	0.35474	0.987525	No	NA	NA	NA	NA	NA	NA	NA	NA	NA	NA	NA	NA	NA
fcrl6	No	No	0.280521	480.804	12	-0.00581339	0.00628591	0.355055	0.987525	No	-0.00721477	0.00984422	0.48045	-0.00721477	-0.0122208	0.017609	0.502068	-0.0108459	0.00709851	0.154766	-0.0101343	-0.0101343	-0.0101343
dner	Yes	No	0.079491	159.747	7	-0.0161443	0.0175938	0.358824	0.987525	No	-0.0786545	0.0383005	0.0952035	-0.0594906	0.0450512	0.0344147	0.238408	-0.0289787	0.0168024	0.135346	-0.0122252	-0.0122252	-0.0122252
ctrb1	Yes	No	0.142987	412.604	6	-0.00789391	0.00861936	0.359753	0.987525	No	-0.00311294	0.0146478	0.842093	-0.00311294	-0.00966877	0.0258882	0.724102	-0.00654489	0.00870341	0.485927	-0.00638946	-0.00638946	-0.00638946
tmprss5	No	No	0.237955	285.228	16	0.00615996	0.00672675	0.359802	0.987525	No	-0.000864121	0.0141746	0.952251	0.0113095	-0.00173713	0.0159746	0.914847	0.00462827	0.00913432	0.619738	0.00639675	0.00639675	0.00639675
stx7	No	No	0.171544	297.162	9	0.00804176	0.00882105	0.36195	0.987525	No	-0.000986806	0.0171895	0.955825	-0.000986806	0.017719	0.0277513	0.540998	-0.000977476	0.00901128	0.916292	-8.68076e-05	-8.68076e-05	-8.68076e-05
cd207	Yes	No	0.143549	404.945	6	0.00787795	0.00866084	0.363031	0.987525	No	0.026127	0.018665	0.234159	0.026127	-0.0131161	0.0191231	0.523292	0.00752344	0.0110076	0.524686	0.00804706	0.00804706	0.00804706
nhlrc3	No	No	0.0561046	188.676	4	0.0122868	0.0135228	0.36356	0.987525	No	0.0059234	0.0194496	0.789476	0.0059234	0.00453268	0.020195	0.836828	0.00781606	0.01655	0.668963	0.00882652	0.00882652	0.00882652
tpsab1	No	No	0.520468	900.432	18	0.004119	0.00453984	0.364248	0.987525	No	0.00588697	0.00655022	0.382116	0.00588697	0.00703933	0.00869975	0.429614	0.00575909	0.00546636	0.306833	0.00412264	0.00412264	0.00412264
pydc1	No	No	0.0451238	307.307	2	0.0138449	0.0152607	0.364289	0.987525	No	NA	NA	NA	NA	NA	NA	NA	NA	NA	NA	NA	NA	NA
cpa2	No	No	0.0991998	234.313	7	0.00944244	0.0104113	0.364437	0.987525	No	0.0189238	0.0189554	0.36395	0.0189238	0.0115415	0.0207195	0.597653	0.0125604	0.0118727	0.330809	0.0128372	0.0128372	0.0128372
ceacam21	No	No	0.403303	499.821	20	-0.00478023	0.00527104	0.364467	0.987525	No	-0.0041322	0.00856993	0.635493	-0.0041322	-0.00564843	0.0103517	0.591654	-0.00564843	0.00640615	0.388947	-0.00653126	-0.00653126	-0.00653126
comp	No	No	0.0251425	125.911	3	-0.0184228	0.0203216	0.364639	0.987525	No	-0.00948556	0.0306022	0.80865	-0.00948556	-0.0132586	0.0279368	0.681849	-0.0147646	0.0234271	0.592948	-0.0151001	-0.0151001	-0.0151001
mepe	Yes	No	0.0115122	57.4742	3	-0.0404597	0.0446884	0.365267	0.987525	No	-0.196387	0.15696	0.429257	-0.196387	-0.0607621	0.0554089	0.38722	-0.0457059	0.0417499	0.387868	-0.0403547	-0.0403547	-0.0403547
nos1	Yes	No	0.0115765	84.5615	2	0.0273958	0.0302623	0.365319	0.987525	No	NA	NA	NA	NA	NA	NA	NA	NA	NA	NA	NA	NA	NA
il34	Yes	No	0.210288	479.745	9	0.00625326	0.00691154	0.365594	0.987525	No	-0.00588053	0.0130855	0.666734	-0.00588053	0.00462164	0.0137992	0.746298	0.0019349	0.00820809	0.819564	0.00296321	0.00296321	0.00296321
col4a1	No	No	0.0165465	124.715	2	-0.0230528	0.0254929	0.365845	0.987525	No	NA	NA	NA	NA	NA	NA	NA	NA	NA	NA	NA	NA	NA
f12	No	No	0.415291	526.573	18	-0.00533561	0.00590109	0.365903	0.987525	No	-0.0233624	0.0164606	0.175002	-0.0233624	1.38101e-05	0.00924958	0.998826	-0.00349766	0.00615904	0.577534	-0.00327583	-0.00327583	-0.00327583
pon2	No	No	0.325167	411.64	17	-0.00513458	0.00572826	0.370061	0.987525	No	0.00370574	0.0183269	0.842475	0.00370574	-0.0143956	0.0138074	0.312629	-0.0100193	0.00730841	0.189323	-0.00913877	-0.00913877	-0.00913877
cd5	No	No	0.0125518	63.2475	3	0.026092	0.0291749	0.371145	0.987525	No	-0.089906	0.251938	0.781785	-0.089906	0.0179487	0.0390529	0.690927	0.0215471	0.0373888	0.622627	0.0237221	0.0237221	0.0237221
ptn	Yes	No	0.0129128	95.0907	2	0.0256386	0.028673	0.37123	0.987525	No	NA	NA	NA	NA	NA	NA	NA	NA	NA	NA	NA	NA	NA
cntnap2	No	No	0.142616	351.757	7	0.00915307	0.010252	0.37196	0.987525	No	-0.0113902	0.0137459	0.445059	-0.0113902	0.00267759	0.0209582	0.902514	0.00267759	0.0091883	0.780548	0.00309038	0.00309038	0.00309038
cst5	No	No	0.261131	213.922	25	0.00647587	0.00726036	0.372421	0.987525	No	-0.00587793	0.0171009	0.73418	-0.00587793	0.00163396	0.0181859	0.929154	-0.00162131	0.00868432	0.85347	-0.00372233	-0.00372233	-0.00372233
sord	No	No	0.0124823	93.9918	2	-0.0260395	0.0292838	0.373888	0.987525	No	NA	NA	NA	NA	NA	NA	NA	NA	NA	NA	NA	NA	NA
il7r	No	No	0.280687	385.768	16	0.00660223	0.00742914	0.374167	0.987525	No	0.0171189	0.0133011	0.218957	0.0171189	-0.000462473	0.0203514	0.98217	0.00796106	0.00667228	0.25134	0.00863616	0.00863616	0.00863616
afap1	No	No	0.481453	635.999	19	-0.00436332	0.00491387	0.374562	0.987525	No	0.000172716	0.00854478	0.984109	0.000172716	0.0233026	0.0135417	0.10243	-0.0107191	0.00538735	0.0620396	-0.00907804	-0.00907804	-0.00907804
crtac1	Yes	No	0.203304	212.37	18	0.00636039	0.00717852	0.375601	0.987525	No	0.00411878	0.0126977	0.749859	0.00411878	0.0159564	0.0173131	0.369612	0.00885953	0.00889562	0.333243	0.0087549	0.0087549	0.0087549
nptxr	No	No	0.16442	1458.59	2	0.0090596	0.0102719	0.37779	0.987525	No	NA	NA	NA	NA	NA	NA	NA	NA	NA	NA	NA	NA	NA
lypd3	No	No	0.0941244	153.103	10	0.00959616	0.0109197	0.379512	0.987525	No	0.00653445	0.0255091	0.80429	0.00653445	0.0080025	0.0216134	0.719755	0.00524593	0.0145107	0.726052	0.00661996	0.00661996	0.00661996
c7	No	No	0.236157	268.874	15	-0.00583527	0.00664107	0.379583	0.987525	No	-0.00154765	0.0114925	0.894939	-0.00154765	0.000329351	0.0142003	0.981824	-0.00533718	0.00820808	0.526068	-0.0041874	-0.0041874	-0.0041874
idua	No	No	0.225433	395.317	12	0.00623485	0.00713914	0.382482	0.987525	No	0.00775072	0.0180659	0.677001	0.00775072	0.00259909	0.0155882	0.870604	-5.2693e-05	0.00774157	0.994691	0.000956136	0.000956136	0.000956136
proc	No	No	0.0196364	148.73	2	0.0201928	0.0232511	0.38514	0.987525	No	NA	NA	NA	NA	NA	NA	NA	NA	NA	NA	NA	NA	NA
c1ql2	No	No	0.0444328	100.12	6	-0.0161538	0.0186381	0.386102	0.987525	No	0.0157673	0.0440803	0.738648	0.0157673	-0.0212613	0.0394462	0.613015	0.00400465	0.02048	0.852669	-0.00177546	-0.00177546	-0.00177546
cd274	No	No	0.074458	147.873	8	0.0102948	0.0119125	0.387478	0.987525	No	0.000196293	0.022349	0.993277	0.000196293	0.0172601	0.0226328	0.470607	0.0137243	0.0154457	0.403741	0.0138304	0.0138304	0.0138304
calcb	Yes	No	0.00773196	51.8104	2	0.0567359	0.0658192	0.388689	0.987525	No	NA	NA	NA	NA	NA	NA	NA	NA	NA	NA	NA	NA	NA
hmcn2	Yes	No	0.300571	398.766	14	0.00655874	0.00765491	0.391554	0.987525	No	0.00857747	0.011834	0.48246	0.00857747	0.00855715	0.0182592	0.647082	0.0124804	0.00734035	0.112868	0.0147562	0.0147562	0.0147562
cd27	No	No	0.0414508	160.67	4	0.0148441	0.0173373	0.39189	0.987525	No	0.0457495	0.0448106	0.414669	0.0457495	0.00172211	0.0319479	0.960401	0.0250356	0.0170131	0.237524	0.0209245	0.0209245	0.0209245
kazald1	No	No	0.260537	576.69	10	-0.00549136	0.00643903	0.393757	0.987525	No	-0.00495904	0.00794887	0.550085	-0.00495904	-0.0110984	0.0196285	0.585605	-0.00280684	0.00682576	0.690536	-0.00278156	-0.00278156	-0.00278156
fgf2	No	No	0.220302	232.191	18	-0.0065748	0.00772201	0.394527	0.987525	No	-0.00515601	0.0155518	0.744541	-0.00515601	0.0280859	0.0246511	0.270363	-0.000998059	0.00895746	0.912587	-0.00306685	-0.00306685	-0.00306685
robo1	No	No	0.0302805	92.6415	5	-0.0158537	0.0186375	0.394971	0.987525	No	-0.0311061	0.0565389	0.620516	-0.0311061	-0.0604742	0.0324109	0.135479	-0.00729604	0.0234005	0.770776	-0.0104255	-0.0104255	-0.0104255
tor1aip1	No	No	0.241991	319.123	14	0.00759532	0.00893352	0.395211	0.987525	No	-0.00165308	0.014064	0.908377	-0.00165308	0.00820591	0.0226938	0.723466	0.00278206	0.00723311	0.706731	0.00198865	0.00198865	0.00198865
carhsp1	No	No	0.00610953	44.3819	2	0.0361639	0.0425982	0.395907	0.987525	No	NA	NA	NA	NA	NA	NA	NA	NA	NA	NA	NA	NA	NA
hpgds	No	No	0.12927	429.827	6	0.00745618	0.00879716	0.396679	0.987525	No	-0.0114365	0.0238345	0.656408	-0.0114365	0.00256246	0.0237028	0.918114	0.0202597	0.0102338	0.104621	0.0120628	0.0120628	0.0120628
cxcl1	No	No	0.20551	382.546	10	-0.00608086	0.00721342	0.399232	0.987525	No	-0.00895571	0.0191246	0.652077	-0.00895571	-0.0018527	0.0171174	0.916184	-0.00572661	0.00821472	0.503338	-0.00681932	-0.00681932	-0.00681932
st6gal1	Yes	No	0.0124775	189.489	2	-0.0207129	0.0246273	0.400317	0.987525	No	NA	NA	NA	NA	NA	NA	NA	NA	NA	NA	NA	NA	NA
egln1	No	No	0.0124776	93.5515	2	0.0533286	0.0634074	0.400321	0.987525	No	NA	NA	NA	NA	NA	NA	NA	NA	NA	NA	NA	NA	NA
wfdc12	No	No	0.147054	257.197	11	0.00714358	0.0085129	0.401386	0.987525	No	0.0138649	0.0181798	0.465188	0.0138649	0.0165755	0.0169888	0.352236	0.0119162	0.00960479	0.243054	0.0142426	0.0142426	0.0142426
nxph3	No	No	0.0395641	133.067	4	-0.0265222	0.0316134	0.401494	0.987525	No	-0.000606336	0.0573741	0.992527	-0.000606336	-0.0595262	0.0278323	0.121998	-0.0600491	0.0232355	0.0814703	-0.059683	-0.059683	-0.059683
marco	No	No	0.0319001	162.823	3	0.0152997	0.018257	0.40202	0.987525	No	-0.0439636	0.0888595	0.70751	-0.0439636	0.00967126	0.0269815	0.754313	0.0118	0.0190192	0.598253	0.0121312	0.0121312	0.0121312
fbln2	No	No	0.0281348	128.689	3	0.0192455	0.0229686	0.402083	0.987525	No	-0.0104921	0.102078	0.934794	-0.0104921	0.0248268	0.0395238	0.594072	-0.00622299	0.0263932	0.835548	0.0162057	0.0162057	0.0162057
crisp3	No	No	0.214495	328.821	11	0.00642582	0.0077133	0.404798	0.987525	No	0.0173341	0.0177949	0.355457	0.0173341	-0.0357233	0.0237423	0.163332	0.0137628	0.0078393	0.10968	0.0123846	0.0123846	0.0123846
serpina5	Yes	No	0.0387763	132.902	4	0.0180639	0.0217112	0.405402	0.987525	No	0.0244526	0.167049	0.897044	0.0244526	-0.000352407	0.0233165	0.98889	0.0114336	0.0173853	0.557714	0.0121895	0.0121895	0.0121895
nucb2	No	No	0.111746	208.666	9	0.00808778	0.00974395	0.406522	0.987525	No	-0.000917569	0.022596	0.968743	-0.000917569	0.00796227	0.0232459	0.740783	0.0100151	0.0114178	0.405973	0.00995961	0.00995961	0.00995961
tff3	Yes	No	0.00705197	35.0628	3	-0.0338896	0.0408352	0.406588	0.987525	No	0.0289229	0.183221	0.900327	0.0289229	-0.0321835	0.0652828	0.670834	-0.0294097	0.0627086	0.685231	-0.0311896	-0.0311896	-0.0311896
mmp7	Yes	No	0.0496594	189.526	4	-0.0172773	0.0208194	0.406613	0.987525	No	-0.0471412	0.027547	0.229155	-0.0471412	-0.0327925	0.0429358	0.500585	-0.0334702	0.0178945	0.158189	-0.0207812	-0.0207812	-0.0207812
ccl14	Yes	No	0.110522	458.937	4	0.00802485	0.00971779	0.408924	0.987525	No	0.00784148	0.0168424	0.687295	0.00784148	0.00647554	0.0170283	0.729065	0.00884853	0.0104615	0.45978	0.00894573	0.00894573	0.00894573
olfm4	No	No	0.414645	468.305	19	0.00451313	0.00547284	0.409575	0.987525	No	0.0107413	0.00836085	0.216123	0.0107413	0.00335622	0.0145479	0.820149	0.0062633	0.00611763	0.319487	0.0069678	0.0069678	0.0069678
fkbp1b	No	No	0.0249404	190.085	2	0.0170342	0.0206614	0.409689	0.987525	No	NA	NA	NA	NA	NA	NA	NA	NA	NA	NA	NA	NA	NA
ceacam1	Yes	No	0.0374585	192.531	3	-0.0182958	0.0221961	0.40978	0.987525	No	-0.202158	0.101332	0.295804	-0.202158	-0.0203964	0.0320146	0.58926	-0.0280474	0.0173096	0.246598	-0.025601	-0.025601	-0.025601
gimap8	No	No	0.0222121	97.1744	3	0.0187997	0.0228464	0.41058	0.987525	No	0.0254947	0.0320773	0.572474	0.0254947	0.0255163	0.031585	0.503982	0.0232437	0.0255261	0.458632	0.0225021	0.0225021	0.0225021
paep	No	No	0.217924	315.087	13	-0.00704576	0.00856478	0.410711	0.987525	No	0.0145705	0.0144816	0.335971	0.0145705	-0.0108804	0.0158658	0.505887	-0.00455571	0.00817852	0.587744	-0.00449131	-0.00449131	-0.00449131
cilp	No	No	0.0453994	211.414	3	-0.0125934	0.0153099	0.410755	0.987525	No	-0.00744858	0.0442658	0.893871	-0.00744858	-0.0168594	0.0261084	0.58464	-0.0132282	0.0159944	0.495176	-0.0128982	-0.0128982	-0.0128982
il1rl1	Yes	No	0.150642	203.719	14	-0.00684919	0.00833112	0.411007	0.987525	No	0.0350427	0.028159	0.237089	0.0350427	0.00959446	0.0231704	0.685564	-0.00843147	0.00981682	0.405965	-0.00906838	-0.00906838	-0.00906838
procr	No	No	0.0834475	390.34	3	-0.00888166	0.0108041	0.41104	0.987525	No	-0.00908244	0.0146611	0.646912	-0.00908244	-0.0118652	0.0200237	0.613549	-0.0101676	0.0114701	0.468899	-0.0100594	-0.0100594	-0.0100594
gm2a	No	No	0.218846	242.634	15	-0.00720029	0.00875951	0.411079	0.987525	No	-0.000918877	0.0179623	0.959979	-0.000918877	-0.00215919	0.0197702	0.914582	0.000657555	0.00825361	0.937628	3.02142e-05	3.02142e-05	3.02142e-05
cd209	No	No	0.110798	205.374	9	-0.00812469	0.00988467	0.411106	0.987525	No	-0.00250915	0.0181034	0.893669	-0.00250915	0.0180869	0.0252627	0.494384	-0.0115747	0.011292	0.335342	-0.010736	-0.010736	-0.010736
adam8	No	No	0.125308	267.017	8	0.00881215	0.0107526	0.412481	0.987525	No	0.01283	0.0184269	0.512321	0.0134041	0.0141606	0.0287945	0.63792	0.0134696	0.0109791	0.25954	0.0122928	0.0122928	0.0122928
hgfac	Yes	No	0.226876	353.211	12	0.00549474	0.00671589	0.41326	0.987525	No	0.0218053	0.0125526	0.113009	0.0218053	-0.00297958	0.0162584	0.857925	0.00951735	0.00869873	0.297287	0.0078858	0.0078858	0.0078858
sod3	Yes	No	0.144093	374.947	6	0.00741849	0.00909069	0.414469	0.987525	No	0.00136119	0.0119392	0.914723	0.00136119	0.0147343	0.0243176	0.571023	0.00489241	0.00900766	0.610361	0.00527758	0.00527758	0.00527758
itih4	No	No	0.0403749	112.404	6	-0.0177194	0.0217315	0.414856	0.987525	No	-0.130978	0.162781	0.466139	-0.130978	-0.0587024	0.0327436	0.132986	-0.0266792	0.0188084	0.215263	-0.0277618	-0.0277618	-0.0277618
boc	No	No	0.0238217	88.6807	4	-0.0172389	0.0211588	0.415222	0.987525	No	-0.0637915	0.0847352	0.530099	-0.0637915	0.00569484	0.0353376	0.882212	-0.0340476	0.0255085	0.274213	-0.0168092	-0.0168092	-0.0168092
aamdc	No	No	0.225911	632.42	6	0.0055058	0.00677064	0.416111	0.987525	No	0.00653556	0.00881388	0.499559	0.00653556	0.0160466	0.0216357	0.491632	0.00535844	0.00716373	0.48813	0.00536493	0.00536493	0.00536493
tmprss15	No	No	0.0079333	58.928	2	-0.029792	0.0366864	0.416751	0.987525	No	NA	NA	NA	NA	NA	NA	NA	NA	NA	NA	NA	NA	NA
fas	No	No	0.0447461	233.305	2	-0.014931	0.0184015	0.417137	0.987525	No	NA	NA	NA	NA	NA	NA	NA	NA	NA	NA	NA	NA	NA
rnase4	No	No	0.0551061	150.675	5	0.0112486	0.0139419	0.419768	0.987525	No	0.0300672	0.0249597	0.314713	0.0300672	0.0113679	0.0274071	0.699582	0.0168151	0.016464	0.364844	0.0147601	0.0147601	0.0147601
ceacam19	No	No	0.0222098	150.766	2	0.017598	0.0218193	0.419936	0.987525	No	NA	NA	NA	NA	NA	NA	NA	NA	NA	NA	NA	NA	NA
siglec10	No	No	0.143591	413.69	6	0.00876056	0.0108643	0.420033	0.987525	No	-0.00147613	0.0144693	0.923652	-0.00147613	0.0295867	0.0236532	0.266329	0.00631464	0.0116149	0.610024	0.00921656	0.00921656	0.00921656
ptprn2	No	No	0.0168951	83.9911	3	0.0371182	0.0460625	0.420344	0.987525	No	0.250043	0.0897261	0.219335	0.250043	0.0671076	0.0344195	0.190524	0.0623847	0.027326	0.149892	0.0608913	0.0608913	0.0608913
cpped1	No	No	0.31376	455.235	15	-0.00468543	0.00587072	0.424811	0.987525	No	0.00332938	0.00901269	0.717769	0.00332938	-0.0071343	0.0138991	0.61575	-0.0035386	0.00744607	0.641951	-0.00252574	-0.00252574	-0.00252574
ctsb	No	No	0.18366	303.273	11	-0.00606073	0.00763373	0.42723	0.987525	No	0.0175219	0.0181651	0.359949	0.0175219	-0.0165676	0.0173644	0.36252	-0.00220953	0.00888172	0.808571	-0.00180372	-0.00180372	-0.00180372
cep112	No	No	0.0297685	197.33	2	0.0149856	0.0189346	0.428686	0.987525	No	NA	NA	NA	NA	NA	NA	NA	NA	NA	NA	NA	NA	NA
pnliprp2	No	No	0.395703	420.932	25	-0.00472041	0.0059678	0.428955	0.987525	No	-0.00504161	0.0159488	0.754768	-0.00504161	-0.00244383	0.0124312	0.845805	-0.00244383	0.00706438	0.732405	-0.00501352	-0.00501352	-0.00501352
ncam1	No	No	0.114335	159.928	12	-0.00832651	0.0105541	0.43015	0.987525	No	0.000983092	0.0185087	0.958686	0.000983092	-0.0149239	0.0202359	0.47626	-0.00743189	0.0117772	0.540905	-0.00941958	-0.00941958	-0.00941958
f13b	No	No	0.103473	191.762	8	-0.0106785	0.0135581	0.430924	0.987525	No	-0.010323	0.0280722	0.725697	-0.010323	-0.030554	0.0348639	0.409888	-0.0210089	0.0115114	0.110747	-0.0198148	-0.0198148	-0.0198148
tpk1	No	No	0.0904361	221.061	6	-0.0100192	0.012723	0.430999	0.987525	No	-0.0347169	0.0381707	0.414524	-0.0347169	-0.0133844	0.0194659	0.522307	-0.00901217	0.0122723	0.495706	-0.00993707	-0.00993707	-0.00993707
prss53	No	No	0.34687	470.368	17	0.0042313	0.00539339	0.432727	0.987525	No	0.00649597	0.0135991	0.639768	0.00649597	0.00424263	0.0134767	0.756972	0.00904036	0.00707271	0.219411	0.00988041	0.00988041	0.00988041
mthfsd	No	No	0.107441	525.152	3	0.00778379	0.00992668	0.432965	0.987525	No	0.0147744	0.0379577	0.763692	0.0147744	0.00377743	0.0162178	0.837491	0.00660231	0.0104297	0.591444	0.00699744	0.00699744	0.00699744
hnmt	No	No	0.17689	349.292	10	0.00594448	0.00759789	0.433988	0.987525	No	0.00690397	0.0131019	0.612526	0.00690397	0.00487954	0.0168524	0.778724	0.00548611	0.00899539	0.557023	0.00587853	0.00587853	0.00587853
pi16	No	No	0.0482778	112.977	6	-0.0172554	0.022084	0.434596	0.987525	No	-0.0654699	0.0448107	0.217803	-0.0654699	-0.00727392	0.0327686	0.833113	-0.0391877	0.0179299	0.0805416	-0.0308371	-0.0308371	-0.0308371
reg3a	No	No	0.041858	93.5579	7	0.0123425	0.0158443	0.435986	0.987525	No	0.0153693	0.0261832	0.582712	0.0153693	-0.000390669	0.0261691	0.988573	-0.00149086	0.0223653	0.949019	0.00341757	0.00341757	0.00341757
naprt	No	No	0.0625377	221.743	4	-0.016097	0.0206733	0.436193	0.987525	No	0.0169201	0.0329053	0.658289	0.0169201	-0.0764768	0.0514437	0.233823	-0.0103492	0.0140807	0.515588	-0.0135614	-0.0135614	-0.0135614
pi3	No	No	0.0409494	156.189	4	-0.01258	0.0161723	0.436643	0.987525	No	0.0135068	0.0269357	0.66581	0.0135068	-0.00369256	0.0387147	0.930028	-0.00501921	0.0169894	0.786931	-0.00885324	-0.00885324	-0.00885324
muc13	No	No	0.0302674	150.224	3	0.0244476	0.0314316	0.436685	0.987525	No	-0.107506	0.105286	0.493359	-0.107506	-0.00386933	0.0368068	0.92587	0.0167588	0.0242563	0.56104	0.0241459	0.0241459	0.0241459
gpa33	No	No	0.0214115	161.233	2	-0.0197484	0.0253954	0.436784	0.987525	No	NA	NA	NA	NA	NA	NA	NA	NA	NA	NA	NA	NA	NA
axl	No	No	0.0192368	145.89	2	0.0363616	0.0468101	0.437284	0.987525	No	NA	NA	NA	NA	NA	NA	NA	NA	NA	NA	NA	NA	NA
megf10	No	No	0.153545	383.554	7	-0.00653926	0.00844324	0.438638	0.987525	No	-0.00317015	0.0198954	0.879637	-0.00317015	-0.0079175	0.0158332	0.634841	-0.0066102	0.00926307	0.50227	-0.00752466	-0.00752466	-0.00752466
slitrk6	No	No	0.0974009	261.398	7	-0.00834335	0.0107864	0.439223	0.987525	No	0.000435427	0.0138468	0.976131	0.000435427	-0.0409602	0.0261848	0.168787	0.00240981	0.0118118	0.845084	-0.00422027	-0.00422027	-0.00422027
cd2ap	No	No	0.0420947	217.145	3	-0.0123749	0.0160239	0.439951	0.987525	No	-0.000878205	0.0405359	0.98621	-0.000878205	-0.0123308	0.0257365	0.679126	-0.0109861	0.016434	0.57264	-0.0111876	-0.0111876	-0.0111876
c1qtnf9	Yes	No	0.459933	582.511	19	0.0050497	0.00659096	0.443584	0.987525	No	-0.00338581	0.00915776	0.716157	-0.00338581	0.011347	0.0140003	0.428246	0.00106231	0.00570366	0.854331	0.00054406	0.00054406	0.00054406
scpep1	No	No	0.050365	229.099	3	-0.0111711	0.0145933	0.44398	0.987525	No	-0.0189229	0.0475383	0.75883	-0.0189229	-0.0105124	0.0200994	0.653129	-0.0103115	0.0165544	0.596919	-0.0113888	-0.0113888	-0.0113888
il10rb	No	No	0.177058	320.126	10	-0.00730709	0.00955471	0.444412	0.987525	No	-0.0217471	0.0193337	0.293275	-0.0217471	-0.0144375	0.0171879	0.422671	-0.011695	0.00875073	0.2142	-0.0105676	-0.0105676	-0.0105676
tst	No	No	0.00742456	53.9539	2	-0.0436079	0.0570596	0.444718	0.987525	No	NA	NA	NA	NA	NA	NA	NA	NA	NA	NA	NA	NA	NA
entpd2	No	No	0.0741716	231.945	5	0.00943902	0.0123594	0.44504	0.987525	No	-0.0110028	0.0160025	0.541115	-0.0110028	0.000914391	0.0167278	0.959028	0.000914391	0.0148394	0.953822	0.00301603	0.00301603	0.00301603
ca5a	No	No	0.203144	336.72	11	0.00554443	0.00729805	0.447426	0.987525	No	0.0116623	0.0110785	0.319921	0.0116623	0.0171145	0.0228075	0.470309	0.00442095	0.0088305	0.627455	0.00481084	0.00481084	0.00481084
clec1a	No	No	0.0724273	567.583	2	-0.010895	0.014354	0.447839	0.987525	No	NA	NA	NA	NA	NA	NA	NA	NA	NA	NA	NA	NA	NA
ccl23	No	No	0.118435	333.248	6	-0.00719447	0.00951707	0.449677	0.987525	No	-0.0218545	0.0286966	0.488744	-0.0218545	-0.00403806	0.0162218	0.813319	-0.0103367	0.0112214	0.399236	-0.0103843	-0.0103843	-0.0103843
lilra2	No	No	0.169143	503.443	6	-0.00900891	0.0119496	0.450904	0.987525	No	-0.0170511	0.0154665	0.332134	-0.0170511	0.000761197	0.0157557	0.963338	-0.00966389	0.00918439	0.340874	-0.0112969	-0.0112969	-0.0112969
lrpap1	No	No	0.028155	108.249	4	0.0146199	0.0194084	0.451284	0.987525	No	0.0212361	0.037876	0.631451	0.0212361	0.0188831	0.0284388	0.554168	0.0216093	0.0230717	0.418051	0.0205107	0.0205107	0.0205107
vwc2	Yes	No	0.140851	184.775	12	-0.0114156	0.0152141	0.453058	0.987525	No	-0.0113463	0.0327027	0.735816	0.00866239	-0.0337804	0.0337788	0.338779	-0.0331629	0.0285941	0.270693	-0.0193884	-0.0193884	-0.0193884
serpine2	No	No	0.166587	380.895	6	0.00607098	0.00810406	0.45378	0.987525	No	0.0185885	0.0152648	0.290243	0.0239442	-0.00362212	0.0199853	0.863298	0.00723144	0.00872777	0.445092	0.00715362	0.00715362	0.00715362
vit	No	No	0.146922	208.785	11	-0.00638957	0.00853246	0.453945	0.987525	No	0.00431416	0.015808	0.791082	0.00431416	0.00239905	0.0189241	0.901633	-0.000425435	0.0109829	0.969863	-0.00153195	-0.00153195	-0.00153195
osmr	No	No	0.143956	192.729	12	-0.00683016	0.00912106	0.453957	0.987525	No	-0.00954839	0.0204239	0.650157	-0.0155748	-0.00613409	0.0214206	0.77992	-0.0113785	0.0104978	0.301601	-0.0121627	-0.0121627	-0.0121627
lrig1	No	No	0.277017	259.328	22	-0.00614681	0.00823927	0.455644	0.987525	No	0.0219409	0.0136385	0.123344	0.0219409	0.0119835	0.0248933	0.635215	-0.0070573	0.00895768	0.439588	-0.00694016	-0.00694016	-0.00694016
st3gal1	Yes	No	0.0367834	187.592	3	-0.0203482	0.0272785	0.455701	0.987525	No	-0.104474	0.0671673	0.363749	-0.104474	-0.0295916	0.0349097	0.485891	-0.0365394	0.0182076	0.182579	-0.0331353	-0.0331353	-0.0331353
pam	Yes	No	0.194074	513.026	7	0.00743198	0.00998061	0.456489	0.987525	No	-0.0137824	0.011651	0.290012	-0.0137824	0.0233039	0.0185792	0.256384	-0.000534859	0.008932	0.954195	0.00258241	0.00258241	0.00258241
ptprs	Yes	No	0.0734121	148.454	8	0.0117198	0.0157623	0.457156	0.987525	No	0.00950115	0.0297781	0.760493	0.00950115	-0.000475615	0.0260096	0.985921	0.00818303	0.0167419	0.63994	0.00998877	0.00998877	0.00998877
cd300e	Yes	No	0.0921275	251.864	6	-0.00798633	0.0107516	0.457602	0.987525	No	-0.00738098	0.0310087	0.823554	-0.00738098	-0.0127659	0.017425	0.496677	-0.00418589	0.012262	0.746703	-0.0033521	-0.0033521	-0.0033521
fbp1	No	No	0.0562864	176.807	5	0.0103294	0.0139124	0.457809	0.987525	No	0.0171135	0.0218728	0.49105	0.0171135	0.0144256	0.0283521	0.637671	0.0113181	0.0149116	0.490111	0.0111672	0.0111672	0.0111672
meltf	No	No	0.132502	169.721	12	0.0107997	0.0145546	0.458078	0.987525	No	0.0457917	0.0428687	0.310544	0.0457917	-0.0142901	0.028887	0.63055	0.0218599	0.0119787	0.0952685	0.0173109	0.0173109	0.0173109
ccl17	No	No	0.0324807	124.07	4	-0.01345	0.0182084	0.460107	0.987525	No	-0.0355617	0.0410047	0.477227	-0.0355617	-0.0037179	0.0258926	0.894927	-0.0106888	0.0233464	0.678196	-0.0108688	-0.0108688	-0.0108688
optc	No	No	0.0151158	113.098	2	0.0241054	0.0326609	0.460485	0.987525	No	NA	NA	NA	NA	NA	NA	NA	NA	NA	NA	NA	NA	NA
apoh	No	No	0.200765	621.208	6	-0.00537882	0.00729361	0.460836	0.987525	No	-0.00891491	0.0103031	0.435703	-0.00891491	-0.00780716	0.0120087	0.544296	-0.00812972	0.00828221	0.371382	-0.0079531	-0.0079531	-0.0079531
c1rl	No	No	0.00750692	50.4839	2	0.0281973	0.0383584	0.462279	0.987525	No	NA	NA	NA	NA	NA	NA	NA	NA	NA	NA	NA	NA	NA
tnfrsf17	No	No	0.0156296	103.46	2	0.0192977	0.0264101	0.464968	0.987525	No	NA	NA	NA	NA	NA	NA	NA	NA	NA	NA	NA	NA	NA
cd226	No	No	0.051765	176.342	4	-0.0105716	0.0144813	0.465377	0.987525	No	0.0265165	0.0272175	0.432691	0.0265165	-0.0723277	0.0271592	0.076137	-0.00432048	0.0164992	0.810379	-0.00535918	-0.00535918	-0.00535918
podxl2	No	No	0.0483405	251.661	3	0.0106283	0.0145788	0.465987	0.987525	No	0.0173919	0.0205645	0.553089	0.0173919	0.00502996	0.0184124	0.810337	0.0124566	0.0155754	0.507745	0.0110169	0.0110169	0.0110169
galnt3	No	No	0.100733	271.735	6	0.00749035	0.0102855	0.466466	0.987525	No	0.0312463	0.0236074	0.256221	0.0312463	0.00431841	0.0186516	0.82608	0.00980325	0.0113947	0.428918	0.0115005	0.0115005	0.0115005
mrc1	Yes	No	0.0932413	229.018	6	-0.00719384	0.00989919	0.467403	0.987525	No	0.00319019	0.020255	0.882481	0.00319019	0.00113389	0.0158091	0.945602	-0.00431658	0.011704	0.72737	-0.00794236	-0.00794236	-0.00794236
galnt2	Yes	No	0.0624177	199.013	5	-0.0150603	0.020731	0.467554	0.987525	No	0.0228958	0.0645847	0.746413	0.0228958	-0.0755267	0.0414754	0.142712	0.00513391	0.0176398	0.785487	-0.0175028	-0.0175028	-0.0175028
sprr3	No	No	0.0348382	119.982	4	0.0145482	0.0200724	0.468585	0.987525	No	0.00894292	0.128966	0.951026	0.00894292	0.0356166	0.0272382	0.282192	0.0227691	0.019504	0.327394	0.022448	0.022448	0.022448
clec1b	No	No	0.0128206	97.0658	2	-0.0207629	0.0286548	0.468706	0.987525	No	NA	NA	NA	NA	NA	NA	NA	NA	NA	NA	NA	NA	NA
kdr	No	No	0.159792	282.534	10	0.0059985	0.00828288	0.46894	0.987525	No	-0.0017	0.011024	0.881265	-0.0017	0.00669134	0.0208698	0.755816	-0.0023728	0.00998966	0.817568	-0.00161073	-0.00161073	-0.00161073
cntn3	No	No	0.0764285	204.649	7	0.00832906	0.0115046	0.46908	0.987525	No	0.00601749	0.0223993	0.798934	0.00601749	0.0177025	0.0203783	0.418402	0.00821415	0.0147924	0.59877	0.00648024	0.00648024	0.00648024
pigr	No	No	0.0143715	106.689	2	-0.0195498	0.0270552	0.469932	0.987525	No	NA	NA	NA	NA	NA	NA	NA	NA	NA	NA	NA	NA	NA
serpinb1	No	No	0.00522625	38.8827	2	-0.0328819	0.0455364	0.470232	0.987525	No	NA	NA	NA	NA	NA	NA	NA	NA	NA	NA	NA	NA	NA
cst1	No	No	0.190218	272.602	10	-0.00586519	0.00816899	0.472768	0.987525	No	-0.00260098	0.0169702	0.881983	-0.00260098	-0.00568092	0.0215216	0.797753	-0.00370819	0.0085687	0.675374	-0.00353585	-0.00353585	-0.00353585
creg1	No	No	0.0210158	104.637	3	0.0164424	0.0229142	0.473025	0.987525	No	0.0263388	0.0710197	0.77391	0.0263388	0.0091772	0.0350054	0.817727	0.0141509	0.0266692	0.648714	0.0158206	0.0158206	0.0158206
hpcal1	No	No	0.0144418	73.1941	3	-0.0199704	0.0278485	0.473307	0.987525	No	0.00655806	0.0782717	0.946785	0.00655806	0.00725322	0.0411829	0.876418	-0.00663505	0.0349097	0.866803	-0.0113825	-0.0113825	-0.0113825
rarres1	No	No	0.158372	340.428	8	-0.00586759	0.00818245	0.473316	0.987525	No	-0.0177597	0.0178915	0.359219	-0.0177597	-0.00364353	0.0146236	0.810394	-0.00649696	0.009229	0.504188	-0.00664295	-0.00664295	-0.00664295
foxo1	No	No	0.00928674	69.4036	2	-0.0241893	0.0337358	0.473361	0.987525	No	NA	NA	NA	NA	NA	NA	NA	NA	NA	NA	NA	NA	NA
c4bpb	No	No	0.0288134	110.232	4	0.024987	0.0348579	0.473483	0.987525	No	0.0203709	0.0892618	0.840689	0.0203709	-0.0426166	0.0513181	0.467203	0.00795382	0.035563	0.837391	0.0210009	0.0210009	0.0210009
adamtsl5	Yes	No	0.0262216	71.8485	5	0.0217599	0.0303981	0.474096	0.987525	No	-0.0844941	0.0712054	0.320783	-0.0844941	0.00137389	0.0334604	0.969216	0.000492029	0.0290611	0.987303	0.00437911	0.00437911	0.00437911
cd38	No	No	0.0767	306.036	4	0.0108057	0.0151055	0.474396	0.987525	No	-0.0404549	0.047694	0.485643	-0.0404549	-0.0264121	0.029487	0.436405	0.00804848	0.0134895	0.592769	0.0106067	0.0106067	0.0106067
il18r1	No	No	0.305625	411.864	17	0.00421583	0.00589477	0.474496	0.987525	No	-0.00403598	0.0128534	0.757845	-0.00403598	0.0141242	0.0135752	0.313603	0.00249324	0.00728552	0.736641	0.00200947	0.00200947	0.00200947
igfbpl1	No	No	0.144947	251.175	10	0.00619903	0.00868945	0.4756	0.987525	No	0.00883624	0.0159441	0.594589	0.00883624	0.00898123	0.0189723	0.647208	0.00792921	0.0107106	0.477976	0.00358352	0.00358352	0.00358352
megf9	No	No	0.0427853	333.959	2	-0.0131274	0.018403	0.475641	0.987525	No	NA	NA	NA	NA	NA	NA	NA	NA	NA	NA	NA	NA	NA
bmper	No	No	0.0500608	98.0727	7	0.0117567	0.016697	0.481359	0.987525	No	0.0342565	0.0370013	0.397028	0.0342565	0.0637849	0.0336675	0.106974	0.00544922	0.0244046	0.83072	0.00855137	0.00855137	0.00855137
ifi30	No	No	0.0789609	555.789	2	0.00819466	0.011645	0.481615	0.987525	No	NA	NA	NA	NA	NA	NA	NA	NA	NA	NA	NA	NA	NA
slamf8	No	No	0.433522	738.049	15	-0.00346767	0.00494392	0.483053	0.987525	No	-0.00524858	0.00654807	0.437222	-0.00524858	0.0105944	0.0200572	0.605625	-0.00383488	0.00524957	0.477124	-0.00398872	-0.00398872	-0.00398872
ogfr	No	No	0.00611261	45.3208	2	-0.0286751	0.0409596	0.483875	0.987525	No	NA	NA	NA	NA	NA	NA	NA	NA	NA	NA	NA	NA	NA
ly6d	No	No	0.133881	227.985	11	-0.00667119	0.00953364	0.484082	0.987525	No	0.0441687	0.0303135	0.179086	0.0441687	-0.0471293	0.0235675	0.073418	-0.00708848	0.0108888	0.52973	-0.00622033	-0.00622033	-0.00622033
ccl22	Yes	No	0.0132054	98.1847	2	-0.0238218	0.0341781	0.485808	0.987525	No	NA	NA	NA	NA	NA	NA	NA	NA	NA	NA	NA	NA	NA
palm2	Yes	Yes	0.029874	102.359	4	-0.0132617	0.0190617	0.486601	0.987525	No	-0.000119485	0.0437872	0.99807	-0.000119485	-0.011235	0.0292188	0.726236	-0.011235	0.0231317	0.660445	-0.0121148	-0.0121148	-0.0121148
fuca1	No	No	0.0665553	106.281	11	-0.0105908	0.0152382	0.487047	0.987525	No	-0.0182622	0.0250432	0.484407	-0.0182622	0.0649861	0.0553765	0.267775	-0.0189176	0.0138868	0.203003	-0.0191291	-0.0191291	-0.0191291
gc	No	No	0.354971	489.71	15	0.00379449	0.00546187	0.487229	0.987525	No	0.0196765	0.0120553	0.126614	0.0196765	0.00807012	0.0118592	0.507291	0.00737509	0.0065592	0.279758	0.00757699	0.00757699	0.00757699
fcn2	No	No	0.264281	441.414	12	-0.00458375	0.00660891	0.487951	0.987525	No	-0.0146994	0.0111249	0.215831	-0.0146994	-0.0134299	0.0161851	0.424312	-0.00397661	0.00834867	0.643169	-0.00185911	-0.00185911	-0.00185911
sdc4	No	No	0.0341766	174.854	2	-0.0211761	0.0305423	0.488099	0.987525	No	NA	NA	NA	NA	NA	NA	NA	NA	NA	NA	NA	NA	NA
igfbp7	Yes	No	0.0627488	200.756	5	0.00907337	0.0130972	0.488452	0.987525	No	0.00539833	0.0253794	0.84519	0.00539833	0.00628456	0.0241328	0.8074	0.00732278	0.0150531	0.652088	0.00786142	0.00786142	0.00786142
gzmb	No	No	0.0513633	200.415	4	0.0105629	0.0152868	0.489575	0.987525	No	0.0294769	0.0268944	0.387425	0.0294769	-0.0138555	0.0321098	0.695232	0.0102075	0.0149497	0.543739	0.00904246	0.00904246	0.00904246
serpina4	No	No	0.165576	372.429	8	0.00538446	0.00780731	0.490402	0.987525	No	0.00808191	0.013998	0.584694	0.00808191	0.00704521	0.0148906	0.650519	0.00704521	0.00927519	0.472308	0.00706538	0.00706538	0.00706538
apom	No	No	0.0368125	283.798	2	-0.0118897	0.0172678	0.49111	0.987525	No	NA	NA	NA	NA	NA	NA	NA	NA	NA	NA	NA	NA	NA
itgbl1	No	No	0.132316	203.259	10	0.0111507	0.0162003	0.491263	0.987525	No	-0.0134399	0.0544005	0.811088	-0.0134399	0.00504136	0.0206073	0.812222	0.010665	0.0131952	0.439786	0.00719198	0.00719198	0.00719198
tnfrsf10b	No	No	0.0673462	151.701	7	-0.00856656	0.0124506	0.491425	0.987525	No	-0.0221915	0.0209706	0.338378	-0.0221915	0.0340402	0.0296507	0.294657	-0.009884	0.0142274	0.513223	-0.00875841	-0.00875841	-0.00875841
prrt3	Yes	No	0.022738	151.306	2	-0.020318	0.0296273	0.492848	0.987525	No	NA	NA	NA	NA	NA	NA	NA	NA	NA	NA	NA	NA	NA
lhpp	No	No	0.103206	213.451	8	-0.00695198	0.0101855	0.494898	0.987525	No	-0.0249846	0.0216395	0.292165	-0.0249846	-0.0108495	0.023581	0.659397	-0.0108495	0.0120874	0.399223	-0.00878286	-0.00878286	-0.00878286
fam3d	No	No	0.0502715	351.339	2	0.0100455	0.0147597	0.496121	0.987525	No	NA	NA	NA	NA	NA	NA	NA	NA	NA	NA	NA	NA	NA
clec3b	No	No	0.020123	134.502	2	0.0421551	0.0619521	0.496221	0.987525	No	NA	NA	NA	NA	NA	NA	NA	NA	NA	NA	NA	NA	NA
dbi	No	No	0.0425178	218.373	3	-0.0197488	0.0291417	0.497972	0.987525	No	0.0542173	0.0332986	0.350633	0.0542173	-0.0140072	0.0211683	0.576199	-0.0102487	0.0163522	0.594831	-0.0111551	-0.0111551	-0.0111551
lbp	No	No	0.212038	500.185	8	0.00480792	0.00711308	0.499087	0.987525	No	3.53315e-05	0.0106851	0.997469	3.53315e-05	0.0139384	0.0151677	0.388687	0.002029	0.00822968	0.812333	0.00246248	0.00246248	0.00246248
pla2g10	No	No	0.0114075	56.5804	3	0.0206824	0.0306458	0.499748	0.987525	No	0.0828296	0.0865153	0.513854	0.0828296	0.00256538	0.0458946	0.960506	0.0174339	0.0409141	0.711505	0.0204319	0.0204319	0.0204319
ces1	No	No	0.0291999	111.801	4	0.0206914	0.030705	0.50039	0.987525	No	0.0120535	0.0770686	0.890079	0.0120535	0.0404282	0.0497558	0.475976	0.0291708	0.0458117	0.569548	0.0244529	0.0244529	0.0244529
il5ra	No	No	0.179641	249.248	13	0.00529799	0.00786347	0.500472	0.987525	No	0.000403545	0.0145601	0.978385	0.000403545	0.00464451	0.0196215	0.816878	0.0199271	0.0141413	0.184176	0.00390587	0.00390587	0.00390587
islr2	No	No	0.0325257	159.826	3	-0.0123413	0.0183417	0.50104	0.987525	No	-0.0494692	0.0535086	0.524959	-0.0494692	-0.0255377	0.0269113	0.442802	-0.0173493	0.023351	0.534913	-0.014637	-0.014637	-0.014637
vnn1	No	No	0.437735	519.624	20	0.00349358	0.00519259	0.501074	0.987525	No	0.0206681	0.0139887	0.15683	0.0206681	0.0116798	0.0097783	0.246998	0.0058414	0.00635391	0.369443	0.00566294	0.00566294	0.00566294
naaa	No	No	0.234147	319.623	14	-0.00493205	0.00733591	0.501382	0.987525	No	0.0239291	0.0211489	0.279967	0.0239291	0.00447231	0.0178696	0.806286	0.00290391	0.00984438	0.772666	0.001749	0.001749	0.001749
arhgef5	No	No	0.157836	301.883	8	0.00556189	0.00827638	0.501572	0.987525	No	0.00835046	0.0190021	0.675721	0.00835046	0.0072792	0.0161329	0.66549	0.00418456	0.00935772	0.668256	0.00428599	0.00428599	0.00428599
khk	No	No	0.0884804	315.572	4	-0.0138757	0.0206856	0.502353	0.987525	No	0.0420831	0.0391567	0.39494	0.0420831	0.0438769	0.0459133	0.409751	-0.00910454	0.0115582	0.488368	-0.0100249	-0.0100249	-0.0100249
selplg	No	No	0.114463	957.033	2	0.00879824	0.0131266	0.502691	0.987525	No	NA	NA	NA	NA	NA	NA	NA	NA	NA	NA	NA	NA	NA
gstt2b	No	No	0.457628	560.253	21	-0.00323798	0.0048372	0.503246	0.987525	No	-0.00142825	0.0100061	0.888	-0.00142825	0.00103408	0.0111269	0.92688	-0.00206985	0.00560772	0.715926	-0.00397971	-0.00397971	-0.00397971
clec7a	No	No	0.269195	424.316	13	-0.00463752	0.00697732	0.50627	0.987525	No	-0.00784229	0.0103197	0.463272	-0.0117987	0.00364747	0.0146651	0.807785	-0.00501543	0.00922793	0.596734	-0.00452992	-0.00452992	-0.00452992
asgr2	No	No	0.0484628	170.173	4	-0.00980064	0.0147546	0.506536	0.987525	No	-0.0333014	0.0269355	0.341827	-0.0333014	0.0294203	0.029039	0.385608	-0.0128129	0.017654	0.520469	-0.0101856	-0.0101856	-0.0101856
cd33	No	No	0.518962	800.821	20	0.00301589	0.00457129	0.509417	0.987525	No	0.00496481	0.0106456	0.646543	0.00496481	0.0044513	0.00968661	0.651067	0.000612149	0.00652029	0.926185	0.000783965	0.000783965	0.000783965
map4k5	No	No	0.0171291	127.962	2	-0.0167233	0.0253501	0.509449	0.987525	No	NA	NA	NA	NA	NA	NA	NA	NA	NA	NA	NA	NA	NA
siglec1	No	No	0.0564754	98.9615	9	-0.0102592	0.0155746	0.510081	0.987525	No	0.0431225	0.0287254	0.176996	0.0431225	-0.0344406	0.0293377	0.274182	0.000755974	0.0201651	0.971014	-0.00561073	-0.00561073	-0.00561073
kir3dl1	No	No	0.808037	3581.4	17	-0.00243506	0.00370345	0.510853	0.987525	No	-0.00762015	0.00882941	0.401704	-0.00762015	-0.00361207	0.00636414	0.578208	-0.0010975	0.00480476	0.822214	-0.00264461	-0.00264461	-0.00264461
hagh	No	No	0.00491946	36.8559	2	-0.0303656	0.0463261	0.512161	0.987525	No	NA	NA	NA	NA	NA	NA	NA	NA	NA	NA	NA	NA	NA
ahnak2	No	No	0.028791	192.778	2	0.0125174	0.0191558	0.513464	0.987525	No	NA	NA	NA	NA	NA	NA	NA	NA	NA	NA	NA	NA	NA
ampd3	No	No	0.00976828	65.59	2	-0.0222248	0.0340257	0.513642	0.987525	No	NA	NA	NA	NA	NA	NA	NA	NA	NA	NA	NA	NA	NA
scn4b	Yes	No	0.241135	317.636	13	0.00554775	0.0085056	0.514242	0.987525	No	-0.0182708	0.0165005	0.291794	-0.0182708	0.0130075	0.0230983	0.583711	-0.00601878	0.00938472	0.533361	-0.00330167	-0.00330167	-0.00330167
pcsk7	No	No	0.0614773	290.119	3	-0.00854524	0.0131231	0.514944	0.987525	No	-0.00993051	0.0262867	0.770051	-0.00993051	-0.00428315	0.0229059	0.86892	-0.00714688	0.0152045	0.684591	-0.00740906	-0.00740906	-0.00740906
vstm2l	No	No	0.00920974	67.5679	2	-0.0222546	0.0342202	0.515476	0.987525	No	NA	NA	NA	NA	NA	NA	NA	NA	NA	NA	NA	NA	NA
treml2	No	No	0.0742236	169.935	7	0.0143381	0.0221299	0.517046	0.987525	No	-0.0708403	0.0417541	0.150534	-0.0708403	0.0819438	0.0435926	0.109191	0.00537947	0.0186294	0.78248	0.00886424	0.00886424	0.00886424
il1r2	No	No	0.159213	310.868	9	-0.00528823	0.00816458	0.517177	0.987525	No	-0.00366672	0.0147084	0.81029	-0.00366672	-0.00311659	0.0208515	0.884885	-0.00832286	0.00995838	0.427542	-0.00864956	-0.00864956	-0.00864956
ptgr1	No	No	0.144625	375.918	6	-0.00650475	0.0100695	0.51829	0.987525	No	-0.000900393	0.0163204	0.958649	-0.000900393	-0.000771627	0.0169223	0.965396	-0.000771627	0.0117268	0.950087	-0.00205975	-0.00205975	-0.00205975
chrdl2	No	No	0.0232173	117.451	3	-0.0138399	0.021435	0.518495	0.987525	No	-0.0753525	0.0632259	0.444433	-0.0753525	0.0334055	0.0411978	0.502597	-0.0296127	0.0238981	0.340986	-0.0135586	-0.0135586	-0.0135586
cst7	No	No	0.309504	553.755	12	0.00474384	0.007359	0.519166	0.987525	No	-8.87985e-05	0.0145581	0.995253	-8.87985e-05	0.0178964	0.0133276	0.206387	0.00706933	0.00824149	0.409318	0.00810137	0.00810137	0.00810137
vwa1	No	No	0.0982513	542.276	3	0.00702881	0.01091	0.519412	0.987525	No	-0.00457495	0.0162249	0.825035	-0.00457495	0.0074252	0.0136966	0.642062	0.00512166	0.0107501	0.680744	0.00579591	0.00579591	0.00579591
rtbdn	No	No	0.0113436	84.5499	2	0.0196951	0.0306257	0.520165	0.987525	No	NA	NA	NA	NA	NA	NA	NA	NA	NA	NA	NA	NA	NA
tgoln2	No	No	0.220328	221.949	17	-0.00450532	0.00704748	0.522641	0.987525	No	-0.00935433	0.0206104	0.656424	-0.00935433	-0.0128206	0.0175245	0.475004	-0.00507658	0.00965312	0.60617	-0.00386171	-0.00386171	-0.00386171
fcgr2b	Yes	No	0.110297	358.919	5	0.00674321	0.0105643	0.523276	0.987525	No	-0.0076374	0.0315905	0.824548	-0.0076374	0.00523387	0.0283983	0.862743	0.0023528	0.0103642	0.831545	0.00361381	0.00361381	0.00361381
klk14	No	No	0.122812	261.531	8	-0.00590486	0.00929316	0.525169	0.987525	No	-0.012651	0.0151697	0.436239	-0.012651	0.0106595	0.0188906	0.590183	-0.00347694	0.0108716	0.758439	-0.00545492	-0.00545492	-0.00545492
il1rn	No	No	0.0386652	148.714	4	-0.0104968	0.0166094	0.5274	0.987525	No	-0.000809484	0.0541727	0.989435	-0.000809484	-0.00278906	0.0253584	0.919366	-0.00773722	0.020063	0.725479	-0.00860092	-0.00860092	-0.00860092
col9a1	No	No	0.0203529	102.542	3	0.0142817	0.0227415	0.530002	0.987525	No	0.020084	0.128711	0.901457	0.020084	0.00427246	0.0311907	0.903593	0.00329429	0.0318539	0.927067	0.00868437	0.00868437	0.00868437
gpc1	No	No	0.0682738	182.532	6	0.00866677	0.0138054	0.530148	0.987525	No	0.0222819	0.0295855	0.493269	0.0222819	0.00269907	0.027218	0.924861	0.0122159	0.0148245	0.447431	0.0128087	0.0128087	0.0128087
tmprss11d	No	No	0.0137341	61.5873	3	0.0174107	0.0277865	0.530929	0.987525	No	-0.0242048	0.0653108	0.774054	-0.0242048	-0.00203955	0.0410208	0.964864	-0.00229502	0.0407179	0.960176	-0.00181736	-0.00181736	-0.00181736
nrp1	No	No	0.0620611	123.27	8	-0.00816555	0.0131317	0.534061	0.987525	No	0.016968	0.0271894	0.555552	0.016968	-0.0130605	0.0329559	0.703684	-0.00910122	0.0152734	0.570009	-0.00933887	-0.00933887	-0.00933887
dcbld2	No	No	0.0523404	273.634	3	0.00874677	0.0140679	0.534104	0.987525	No	0.0107751	0.0195691	0.679578	0.0107751	0.0205275	0.020063	0.413841	0.0208609	0.0186658	0.379976	0.0203484	0.0203484	0.0203484
cgref1	No	No	0.180291	250.635	13	0.006164	0.00992848	0.534705	0.987525	No	-0.0113567	0.017326	0.525636	-0.0113567	-0.0127521	0.0181183	0.494971	0.00343508	0.00855076	0.694947	0.00412782	0.00412782	0.00412782
megf11	No	No	0.013201	86.038	2	0.0411946	0.066385	0.534901	0.987525	No	NA	NA	NA	NA	NA	NA	NA	NA	NA	NA	NA	NA	NA
cr1	Yes	No	0.131394	287.24	7	-0.00666472	0.0107641	0.53581	0.987525	No	-0.0123417	0.0282498	0.680423	-0.0123417	-0.00159784	0.0188535	0.935217	-0.0073075	0.0106947	0.519927	-0.00732423	-0.00732423	-0.00732423
pxn	No	No	0.205844	415.667	9	-0.00448578	0.00727139	0.537295	0.987525	No	-0.0118006	0.0117188	0.347478	-0.0118006	0.00414663	0.0226117	0.859059	-0.00342935	0.00804485	0.681143	-0.00343968	-0.00343968	-0.00343968
gdnf	No	No	0.0539079	164.523	5	-0.00869983	0.0141174	0.537729	0.987525	No	-0.0150334	0.0269744	0.61619	-0.0150334	-0.00176846	0.0207199	0.936084	-0.00116813	0.0191914	0.954385	-0.00392779	-0.00392779	-0.00392779
dnmbp	No	No	0.0166445	124.501	2	0.0157239	0.0255838	0.538818	0.987525	No	NA	NA	NA	NA	NA	NA	NA	NA	NA	NA	NA	NA	NA
reg4	No	No	0.0245384	124.403	3	0.016994	0.027677	0.539209	0.987525	No	0.0293614	0.0585543	0.7041	0.0293614	-0.000764799	0.034813	0.984468	0.0183732	0.0305813	0.608992	0.0187816	0.0187816	0.0187816
hspb1	No	No	0.109948	450.175	4	0.0060448	0.00985076	0.539455	0.987525	No	0.00815548	0.0199828	0.722727	0.00815548	0.0512336	0.0276149	0.160578	0.00270547	0.00993837	0.80311	0.00543948	0.00543948	0.00543948
tacstd2	No	No	0.29175	386.979	14	-0.00406921	0.00664696	0.540411	0.987525	No	-0.0147583	0.0120146	0.242857	-0.0147583	-0.00764098	0.0168434	0.657562	-0.00716546	0.00739546	0.350277	-0.00578234	-0.00578234	-0.00578234
ncr3lg1	No	No	0.0736011	131.775	8	0.00829612	0.0135603	0.540675	0.987525	No	0.00504799	0.025261	0.848212	0.00504799	0.0209534	0.0271207	0.465041	0.0122466	0.0132064	0.384619	0.011242	0.011242	0.011242
urod	No	No	0.0872927	415.435	3	-0.00826293	0.0135103	0.540802	0.987525	No	-0.0474351	0.0260859	0.320085	-0.0474351	0.05969	0.0488457	0.346182	-0.0135968	0.0116317	0.362898	-0.0085253	-0.0085253	-0.0085253
timp4	Yes	Yes	0.0758265	304.398	4	-0.00718612	0.0117668	0.541392	0.987525	No	-0.0107645	0.0329634	0.775008	-0.0107645	-0.00507015	0.0186205	0.803065	-0.00605744	0.0139389	0.693235	-0.00634702	-0.00634702	-0.00634702
idi2	No	No	0.0897164	203.242	7	0.00675137	0.0110818	0.542371	0.987525	No	0.00453267	0.0208431	0.836441	0.00453267	0.0114357	0.0219118	0.620442	0.00579462	0.0129641	0.670575	0.00560755	0.00560755	0.00560755
comt	No	No	0.110697	298.286	5	-0.00628901	0.0103318	0.542719	0.987525	No	-0.0175111	0.0192531	0.430133	-0.000495647	0.0111088	0.0302646	0.732171	-0.0025097	0.0115471	0.838577	-0.00397275	-0.00397275	-0.00397275
rln2	No	No	0.0119031	78.3564	2	-0.024894	0.041147	0.545177	0.987525	No	NA	NA	NA	NA	NA	NA	NA	NA	NA	NA	NA	NA	NA
tnn	No	No	0.204327	244.416	16	0.00446008	0.00739398	0.546372	0.987525	No	0.00469474	0.0132831	0.729026	0.00469474	0.000233668	0.0142131	0.9871	0.00759304	0.00955283	0.439099	0.0108537	0.0108537	0.0108537
xcl1	No	No	0.204363	274.063	15	0.0042688	0.00707719	0.546391	0.987525	No	-0.00240212	0.0160942	0.883644	-0.00240212	0.000198424	0.0146308	0.989371	0.00512118	0.00883912	0.571541	0.00543762	0.00543762	0.00543762
klk10	No	No	0.166727	329.254	9	-0.0048529	0.0080502	0.546622	0.987525	No	-0.0192342	0.0138556	0.207654	-0.0192342	0.00852358	0.0191246	0.667638	-0.0115242	0.00921735	0.246532	-0.00630348	-0.00630348	-0.00630348
spint1	No	No	0.0502601	195.711	4	0.0101051	0.0167879	0.547221	0.987525	No	0.0222833	0.0249996	0.466795	0.0222833	0.00657953	0.0369279	0.86994	0.00840841	0.0134776	0.576927	0.0081202	0.0081202	0.0081202
cntn1	No	No	0.0633834	112.705	9	-0.00780852	0.012973	0.547238	0.987525	No	0.00641819	0.0504837	0.902409	0.00641819	0.0266657	0.0295388	0.393034	-0.0139098	0.0199936	0.506312	-0.0106722	-0.0106722	-0.0106722
plau	Yes	No	0.00578132	43.1527	2	0.0271182	0.045165	0.548224	0.987525	No	NA	NA	NA	NA	NA	NA	NA	NA	NA	NA	NA	NA	NA
wars	No	No	0.0300559	153.294	3	0.0113017	0.0188297	0.54837	0.987525	No	0.00273739	0.0400512	0.956556	0.00273739	0.0197737	0.0280139	0.55342	0.0121641	0.020084	0.606315	0.0122774	0.0122774	0.0122774
bcam	No	No	0.0489181	127.197	6	-0.0132142	0.0220834	0.549587	0.987525	No	0.0277159	0.0299793	0.407549	0.0277159	-0.0884099	0.0446458	0.104544	0.0154867	0.0206317	0.486679	-0.00560234	-0.00560234	-0.00560234
gsta3	No	No	0.0519381	264.385	3	-0.00862491	0.0144221	0.549816	0.987525	No	-0.0391013	0.0362909	0.47628	-0.0391013	0.0333564	0.0305403	0.38876	-0.0140592	0.0151229	0.45069	-0.00868852	-0.00868852	-0.00868852
azu1	No	No	0.029373	144.924	3	0.0118447	0.0198194	0.550086	0.987525	No	0.00474113	0.0276012	0.891703	0.00474113	0.0271764	0.0278565	0.432162	0.00667391	0.0216645	0.787162	0.0117646	0.0117646	0.0117646
ephb6	No	No	0.0354193	179.731	3	-0.0127597	0.0215225	0.553279	0.987525	No	0.19432	0.168526	0.454821	0.19432	-0.0334858	0.0334717	0.422488	-0.0159913	0.0185432	0.479368	-0.0143704	-0.0143704	-0.0143704
cpxm2	No	No	0.123082	468.16	3	-0.00569978	0.00963204	0.554017	0.987525	No	-0.00835468	0.0171689	0.711685	-0.00980633	-0.0107625	0.0148887	0.544868	-0.00689832	0.00992716	0.558998	-0.00583455	-0.00583455	-0.00583455
adamts8	Yes	No	0.157866	253.155	11	-0.00683487	0.0115797	0.555026	0.987525	No	0.0066441	0.0258547	0.802973	0.0066441	-0.0299628	0.0207312	0.178972	-0.00683206	0.00968285	0.496555	-0.005373	-0.005373	-0.005373
amigo2	No	No	0.0252076	76.2077	5	0.0121694	0.0206191	0.555056	0.987525	No	0.0646425	0.0586118	0.350606	0.0646425	0.00232573	0.0330997	0.947356	0.00207281	0.026982	0.942454	0.00293227	0.00293227	0.00293227
defa1_defa1b	No	No	0.0293704	62.9174	6	-0.0119661	0.020328	0.556095	0.987525	No	-0.0105673	0.0489105	0.839517	-0.0402586	-0.0168164	0.0321638	0.62342	-0.0157711	0.0311859	0.634559	-0.0142274	-0.0142274	-0.0142274
zbp1	No	No	0.0574352	196.835	4	-0.00809587	0.0137766	0.556766	0.987525	No	-0.00810054	0.0195114	0.718318	-0.00810054	-0.00296608	0.0225551	0.9037	-0.00587024	0.0149448	0.720717	-0.0057695	-0.0057695	-0.0057695
spink4	No	No	0.283451	344.222	16	0.00367518	0.00625691	0.556949	0.987525	No	0.00491327	0.0102977	0.640636	0.00515861	0.00172806	0.0143384	0.905671	0.00379515	0.00763367	0.626285	-0.00184398	-0.00184398	-0.00184398
tnxb	No	No	0.136321	585.575	4	0.00685986	0.0116972	0.557572	0.987525	No	0.0221841	0.0163082	0.306764	0.0221841	0.0190816	0.0198672	0.407677	0.0171151	0.0108948	0.214228	0.0103634	0.0103634	0.0103634
amn	No	No	0.0917807	113.089	13	-0.00989296	0.0170514	0.561791	0.987525	No	-0.0146749	0.0471035	0.76121	-0.0146749	0.0214124	0.0460374	0.65018	0.0391409	0.0499194	0.448193	-0.0103292	-0.0103292	-0.0103292
pglyrp2	Yes	No	0.379171	574.541	14	-0.00305385	0.00528752	0.563562	0.987525	No	-0.0121801	0.0116803	0.317597	-0.0121801	-0.000581851	0.0115309	0.960523	-0.00761013	0.0065038	0.262963	-0.00852086	-0.00852086	-0.00852086
smoc1	No	No	0.0652999	104.388	10	0.00737202	0.0127917	0.564403	0.987525	No	-0.00852751	0.0258293	0.749767	-0.00852751	0.0194424	0.0259686	0.473157	0.00521283	0.016355	0.757204	0.00540114	0.00540114	0.00540114
gipc3	No	No	0.0311797	213.616	2	-0.0108739	0.0189267	0.565612	0.987525	No	NA	NA	NA	NA	NA	NA	NA	NA	NA	NA	NA	NA	NA
obp2b	Yes	Yes	0.194295	271.701	13	0.00434345	0.00756288	0.565757	0.987525	No	0.0105619	0.0115073	0.378385	0.0105619	0.00344099	0.0185464	0.855909	0.00638447	0.00967703	0.521873	0.00938532	0.00938532	0.00938532
lilrb5	No	No	0.426525	618.97	18	0.00379278	0.00668193	0.570295	0.987525	No	0.00200399	0.0156063	0.899426	0.00200399	0.0058134	0.0138695	0.680356	0.00296907	0.00773908	0.705997	0.00203075	0.00203075	0.00203075
angptl1	No	No	0.0541159	278.527	4	-0.00773186	0.0136291	0.570508	0.987525	No	-0.00381348	0.0404125	0.933423	-0.00381348	-0.00817198	0.0194152	0.702157	-0.00764467	0.0157546	0.660738	-0.00767257	-0.00767257	-0.00767257
lilra6	No	No	0.189564	239.895	14	-0.00537429	0.0095096	0.571976	0.987525	No	0.00356678	0.0209468	0.867628	0.00356678	-0.00699452	0.0178407	0.70137	-0.00403104	0.0124801	0.751834	-0.00668666	-0.00668666	-0.00668666
crip2	Yes	No	0.00899445	133.527	2	0.0178551	0.0317594	0.57398	0.987525	No	NA	NA	NA	NA	NA	NA	NA	NA	NA	NA	NA	NA	NA
hs6st1	Yes	No	0.0395599	102.603	6	-0.00940024	0.0167345	0.574301	0.987525	No	0.0617029	0.0425176	0.220342	0.0617029	-0.0158537	0.0324725	0.64605	0.00615213	0.0200451	0.771279	0.0129916	0.0129916	0.0129916
qsox1	No	No	0.175565	556.825	5	0.00529572	0.00942941	0.574377	0.987525	No	0.00264601	0.0187476	0.896705	0.00264601	0.0050974	0.0179504	0.790525	0.0108293	0.00881833	0.286752	0.00948116	0.00948116	0.00948116
epha2	No	No	0.00998823	72.2423	2	-0.0292017	0.0521202	0.575292	0.987525	No	NA	NA	NA	NA	NA	NA	NA	NA	NA	NA	NA	NA	NA
fn1	No	No	0.0847111	309.098	4	-0.00805305	0.0143738	0.575304	0.987525	No	-0.038173	0.0180515	0.168755	-0.038173	0.0221597	0.0384307	0.604619	-0.0140452	0.0122415	0.334443	-0.0117189	-0.0117189	-0.0117189
fam20a	No	No	0.0556743	131.08	6	0.0102146	0.0182496	0.575674	0.987525	No	0.0486311	0.0435156	0.326346	0.0486311	0.0395277	0.0273606	0.208158	0.013886	0.0188669	0.494789	0.0156115	0.0156115	0.0156115
hrg	No	No	0.0392649	77.6115	7	0.00915922	0.0164375	0.577382	0.987525	No	0.0260161	0.0798127	0.757652	0.0260161	0.0360012	0.0344234	0.335929	0.0111713	0.0240878	0.659157	0.00930889	0.00930889	0.00930889
ror1	No	No	0.0597325	156.923	6	0.00743615	0.013381	0.5784	0.987525	No	0.0183362	0.0265269	0.527444	0.0183362	0.00909078	0.0238857	0.719137	0.00217891	0.0160401	0.897246	0.0024756	0.0024756	0.0024756
igdcc4	No	No	0.0827227	200.401	6	-0.00984166	0.0177954	0.580231	0.987525	No	-0.0201852	0.0447394	0.675244	-0.0201852	0.00258348	0.0203131	0.903752	-0.00648187	0.0132036	0.64427	-0.00979287	-0.00979287	-0.00979287
fut3_fut5	No	No	0.210226	361.504	12	0.00498913	0.00902652	0.580456	0.987525	No	-0.0236571	0.0124389	0.0863565	-0.0236571	0.024013	0.0186589	0.224534	-0.00173483	0.00984588	0.86334	-0.000495844	-0.000495844	-0.000495844
myoc	No	No	0.0296875	64.8499	8	0.011675	0.0211284	0.580554	0.987525	No	0.119606	0.0494929	0.0521024	0.119606	0.0347743	0.0468348	0.481959	-0.00412271	0.0350093	0.909565	0.0138174	0.0138174	0.0138174
tpmt	No	No	0.127085	526.917	4	0.00635183	0.0115088	0.58101	0.987525	No	0.0165956	0.0136678	0.348581	0.0165956	-0.0398632	0.0247308	0.205378	0.0110389	0.0104667	0.369008	0.00801888	0.00801888	0.00801888
pilrb	No	No	0.478768	1046.7	13	0.00259752	0.00472937	0.582846	0.987525	No	0.0057852	0.014819	0.703702	0.0057852	-0.00598627	0.0095339	0.541839	-0.00202578	0.00681492	0.771353	-0.00069493	-0.00069493	-0.00069493
gfap	No	No	0.00899911	43.7272	3	0.0187883	0.0342157	0.582929	0.987525	No	-0.0318506	0.0987349	0.801344	-0.0318506	0.0305957	0.0480363	0.58935	0.0109277	0.0472738	0.838688	0.0175399	0.0175399	0.0175399
eng	Yes	No	0.0444883	232.721	3	-0.00945746	0.0172269	0.58301	0.987525	No	-0.0393637	0.0710282	0.677832	-0.0393637	-0.00106907	0.0317053	0.976164	-0.000412932	0.0181131	0.983882	-0.000608373	-0.000608373	-0.000608373
plb1	Yes	No	0.308686	312.117	18	0.00493084	0.00898883	0.583313	0.987525	No	-0.00121628	0.0153368	0.937774	0.00330991	0.00510873	0.0142463	0.724308	0.00143004	0.00739381	0.84893	0.00712884	0.00712884	0.00712884
pvalb	No	No	0.20695	298.311	12	0.00490663	0.00896627	0.584219	0.987525	No	0.00740837	0.0166078	0.665044	0.00858345	0.0229113	0.0170793	0.206808	0.00575534	0.00964733	0.562869	0.00309777	0.00309777	0.00309777
colec12	No	No	0.0279162	70.8469	7	-0.0102118	0.0186881	0.584769	0.987525	No	-0.0280651	0.0536785	0.62342	-0.0280651	0.0232539	0.0365845	0.548483	-0.0400173	0.0363225	0.312803	-0.00563528	-0.00563528	-0.00563528
ddr1	No	No	0.068847	220.999	5	-0.00678213	0.0124142	0.584847	0.987525	No	-0.0371521	0.0307216	0.313152	-0.0371521	0.0336552	0.0278085	0.292808	-0.0135361	0.0125777	0.342422	-0.0120516	-0.0120516	-0.0120516
hsdl2	No	No	0.227156	477.623	9	0.00442004	0.00810433	0.585484	0.987525	No	0.0301559	0.0244395	0.257058	0.0165827	0.0118643	0.0179376	0.52693	0.0072542	0.00896502	0.441818	0.0077604	0.0077604	0.0077604
cfhr4	No	No	0.374239	797.985	10	0.00284691	0.00524167	0.587039	0.987525	No	0.0199987	0.0343108	0.576038	0.0199987	-0.017351	0.0115597	0.1676	0.0158843	0.00737491	0.0596629	0.00475174	0.00475174	0.00475174
lepr	No	No	0.0330587	126.696	4	0.0131974	0.0243314	0.58754	0.987525	No	-0.124406	0.0641424	0.191987	-0.124406	0.0117643	0.0289519	0.711742	-0.00446847	0.0210504	0.845498	0.0025167	0.0025167	0.0025167
ssc5d	No	No	0.130116	278.029	8	-0.00670163	0.0123945	0.588717	0.987525	No	-0.0135782	0.0184037	0.488476	-0.0135782	-0.00449777	0.0370047	0.906674	-0.00552624	0.010062	0.599929	-0.0056823	-0.0056823	-0.0056823
gbp1	No	No	0.10544	391.025	4	-0.00535786	0.00991059	0.58877	0.987525	No	-0.00249886	0.0117162	0.850872	-0.00249886	-0.00621307	0.0182763	0.756303	-0.00424465	0.0107991	0.720545	-0.00427641	-0.00427641	-0.00427641
cdon	No	No	0.0211591	53.4395	6	0.0134231	0.0248882	0.589655	0.987525	No	-0.000580868	0.0963415	0.995478	-0.000580868	-0.00568393	0.0361069	0.881074	-0.0090336	0.0321533	0.790001	-0.00216226	-0.00216226	-0.00216226
fetub	Yes	No	0.0660377	209.971	5	-0.00672234	0.0124796	0.590116	0.987525	No	-0.0235083	0.0157723	0.232882	-0.0235083	-0.00841364	0.0186887	0.675889	-0.0127055	0.0157218	0.464325	-0.0150726	-0.0150726	-0.0150726
lcn15	Yes	No	0.141974	314.858	7	0.00470313	0.0087374	0.590387	0.987525	No	-0.0101327	0.0146974	0.521242	-0.0101327	0.00732967	0.0241543	0.771792	0.00399592	0.00991353	0.700861	0.00420666	0.00420666	0.00420666
nectin2	No	No	0.0163251	122.819	2	0.030424	0.056669	0.591357	0.987525	No	NA	NA	NA	NA	NA	NA	NA	NA	NA	NA	NA	NA	NA
fcrl2	No	No	0.189675	268.302	13	0.00592314	0.0110397	0.591593	0.987525	No	0.00831722	0.0189678	0.669518	0.00831722	0.0233201	0.0210866	0.290439	0.00678234	0.00829461	0.429477	0.0061442	0.0061442	0.0061442
bsg	No	No	0.0122984	93.0686	2	0.0237398	0.0442948	0.591993	0.987525	No	NA	NA	NA	NA	NA	NA	NA	NA	NA	NA	NA	NA	NA
amy2b	No	No	0.173428	412.229	7	-0.00560763	0.010504	0.593439	0.987525	No	-0.00488186	0.0221542	0.834307	-0.00488186	-0.00783924	0.0146951	0.61289	-0.0115783	0.00998779	0.290403	-0.00562163	-0.00562163	-0.00562163
ccl24	Yes	No	0.45082	677.284	19	0.00258172	0.00485662	0.595012	0.987525	No	-0.00583267	0.00898635	0.524973	-0.00583267	0.0203554	0.0114024	0.0910943	-0.000489927	0.00612182	0.937097	-0.000638676	-0.000638676	-0.000638676
dxo	No	No	0.0725578	346.761	3	-0.00628551	0.0118294	0.595178	0.987525	No	-0.00203527	0.014733	0.912608	-0.00203527	-0.011323	0.0205195	0.636498	-0.0044074	0.0117847	0.744336	-0.00538077	-0.00538077	-0.00538077
pla2g15	No	No	0.0397191	102.44	6	0.00860328	0.0162562	0.596645	0.987525	No	-0.0863007	0.0978813	0.427742	-0.0863007	0.00537985	0.0297698	0.863688	0.0209901	0.0208487	0.360248	0.0165122	0.0165122	0.0165122
mdga1	No	No	0.408777	406.216	26	-0.00268403	0.00508552	0.597653	0.987525	No	-0.0161973	0.0131832	0.231124	-0.0161973	-0.00134459	0.0115275	0.908076	-0.00417321	0.00745416	0.580563	-0.00260662	-0.00260662	-0.00260662
dcc	No	No	0.0252384	168.336	2	0.0108797	0.0206383	0.598081	0.987525	No	NA	NA	NA	NA	NA	NA	NA	NA	NA	NA	NA	NA	NA
spp1	No	No	0.0117781	59.5008	3	-0.0228079	0.0435464	0.600445	0.987525	No	-0.0696666	0.140752	0.707404	-0.0696666	-0.0208668	0.0552828	0.742126	-0.00114626	0.0465735	0.982599	-0.0130767	-0.0130767	-0.0130767
lrrc25	No	No	0.0659898	208.212	4	-0.00679806	0.0129845	0.60059	0.987525	No	0.0217805	0.0254186	0.4818	-0.0122776	-0.0424297	0.0346469	0.308104	-0.000779709	0.0134658	0.957467	-0.004559	-0.004559	-0.004559
cd86	Yes	No	0.0171903	46.428	5	0.0130457	0.0249313	0.60079	0.987525	No	0.0369168	0.0848323	0.692842	0.0369168	0.0494192	0.0489296	0.369626	0.0450269	0.0411291	0.335114	0.0216904	0.0216904	0.0216904
hmbs	No	No	0.0132736	67.0323	3	0.0260703	0.0498642	0.601096	0.987525	No	0.0760624	0.114199	0.625937	0.0760624	-0.0449903	0.0603499	0.533682	0.0917451	0.0415065	0.157654	0.0099634	0.0099634	0.0099634
cd177	No	No	0.457914	657.818	19	-0.00253557	0.00486479	0.602222	0.987525	No	0.00189557	0.00908333	0.837173	0.00189557	0.00493373	0.0103316	0.638728	-0.00217704	0.00658233	0.74466	-0.00181844	-0.00181844	-0.00181844
angpt2	No	No	0.0179643	91.1535	3	0.0192914	0.0371559	0.60362	0.987525	No	-0.248633	0.308564	0.568211	-0.248633	0.00379107	0.0347732	0.923137	-0.00051771	0.0276112	0.986743	0.00289807	0.00289807	0.00289807
gimap7	No	No	0.14293	310.351	7	0.00451649	0.00871771	0.604401	0.987525	No	-0.0105761	0.013584	0.471454	-0.0105761	-0.000906646	0.0224792	0.969136	0.00210139	0.00916882	0.826335	0.0022905	0.0022905	0.0022905
prok1	No	No	0.0868553	175.99	7	0.00625342	0.0121312	0.606216	0.987525	No	0.0119867	0.0249843	0.651642	0.00247149	0.0182024	0.0293923	0.558491	0.00887733	0.0125969	0.507401	0.00846604	0.00846604	0.00846604
il1rl2	Yes	No	0.129299	216.083	10	-0.00465891	0.0090666	0.607354	0.987525	No	-0.0193533	0.0182904	0.320906	-0.0193533	-0.00501653	0.0241791	0.840258	-0.00949971	0.010726	0.398841	-0.00983976	-0.00983976	-0.00983976
il1rap	Yes	No	0.447733	667.762	18	-0.0025283	0.00492363	0.6076	0.987525	No	-0.00147309	0.00732984	0.843254	-0.00147309	0.00328882	0.0130633	0.804244	-0.00220056	0.0055255	0.695399	-0.00169269	-0.00169269	-0.00169269
sgsh	No	No	0.321467	344.271	19	0.00292539	0.0057113	0.608504	0.987525	No	0.00727471	0.0123267	0.562846	0.00727471	0.00265014	0.012537	0.83496	0.00171174	0.00673092	0.802139	0.000538453	0.000538453	0.000538453
capg	No	No	0.325307	322.672	23	0.00303431	0.00592765	0.608728	0.987525	No	-0.000395353	0.0130828	0.976177	-0.000395353	-0.00884716	0.0176596	0.621359	0.00291774	0.00721417	0.68979	0.0029571	0.0029571	0.0029571
ctbs	No	No	0.162835	511.904	5	0.00488769	0.00956238	0.609255	0.987525	No	0.00888177	0.0138839	0.567859	0.00888177	0.00141682	0.0154056	0.931145	0.00706314	0.00822407	0.438851	0.00692451	0.00692451	0.00692451
reg1b	Yes	No	0.0844995	230.624	6	0.00579395	0.0113606	0.610048	0.987525	No	0.0171734	0.0257304	0.541026	0.0171734	-0.0128402	0.0214076	0.574785	0.00932657	0.0138745	0.531256	0.00582449	0.00582449	0.00582449
f7	No	No	0.121694	411.484	5	-0.00535885	0.0105337	0.61094	0.987525	No	0.000724537	0.018585	0.971352	0.000724537	0.00444898	0.0254557	0.869747	-0.00434756	0.0095555	0.672724	-0.00428473	-0.00428473	-0.00428473
adgre2	No	No	0.0568823	179.54	5	0.00894785	0.0176099	0.611372	0.987525	No	0.0550765	0.0362147	0.225642	0.0550765	0.0200101	0.0295172	0.535015	0.025172	0.0156744	0.183563	0.0255981	0.0255981	0.0255981
klk6	No	No	0.0223043	112.788	3	0.0111342	0.0219941	0.612691	0.987525	No	0.0287299	0.128659	0.860135	0.0287299	0.026782	0.0317676	0.487948	0.00505634	0.0269447	0.86846	0.0109893	0.0109893	0.0109893
col18a1	No	No	0.0320706	98.5713	5	-0.00916763	0.0181497	0.613481	0.987525	No	0.0177647	0.0418004	0.699486	0.0177647	-0.0164175	0.0294091	0.606445	-0.0161078	0.0244941	0.546701	-0.0185095	-0.0185095	-0.0185095
cdhr5	Yes	No	0.232862	321.173	14	-0.00338799	0.00676265	0.616381	0.987525	No	-0.0209864	0.011544	0.0941079	-0.0209864	-0.00367631	0.0169553	0.831712	-0.0126691	0.00851435	0.16061	-0.0150933	-0.0150933	-0.0150933
dhrs4l2	No	No	0.0466527	216.899	3	-0.00763347	0.01524	0.616452	0.987525	No	-0.0397637	0.0303294	0.414825	-0.0397637	0.036037	0.0341249	0.40168	-0.0160759	0.0160877	0.422932	-0.00822617	-0.00822617	-0.00822617
sorcs2	No	No	0.113405	205.681	9	0.00481779	0.0096271	0.616765	0.987525	No	0.0178384	0.0157785	0.295487	0.0178384	0.00330795	0.0282657	0.909721	0.00984892	0.0107547	0.386554	0.00976614	0.00976614	0.00976614
eps8l2	No	No	0.0432312	337.303	2	-0.00781391	0.0156293	0.617109	0.987525	No	NA	NA	NA	NA	NA	NA	NA	NA	NA	NA	NA	NA	NA
kyat1	No	No	0.0103435	77.3213	2	0.0160167	0.0320427	0.617178	0.987525	No	NA	NA	NA	NA	NA	NA	NA	NA	NA	NA	NA	NA	NA
erbb3	No	No	0.0365076	186.335	3	-0.0121427	0.0244192	0.619004	0.987525	No	0.0139281	0.021424	0.633016	0.0139281	0.00478781	0.0298931	0.887466	0.0024149	0.0197807	0.913994	-0.0053715	-0.0053715	-0.0053715
shbg	No	No	0.047502	166.631	4	0.00744322	0.0149711	0.619068	0.987525	No	0.0322722	0.036669	0.471638	0.0322722	0.0100654	0.026528	0.729637	0.0115048	0.0165521	0.537015	0.0113467	0.0113467	0.0113467
cd7	No	No	0.110804	401.934	4	-0.00484484	0.00974631	0.619122	0.987525	No	-0.00503356	0.0112964	0.699484	-0.00503356	0.0140666	0.0224303	0.575061	-0.00462024	0.0103264	0.684903	-0.00468483	-0.00468483	-0.00468483
il17rb	No	No	0.345532	385.831	21	-0.00280133	0.00563673	0.619205	0.987525	No	-0.00143487	0.0107019	0.894752	-0.00143487	-0.00511498	0.0127326	0.692149	-0.00167984	0.00635198	0.794132	0.000222473	0.000222473	0.000222473
glrx	No	No	0.207317	481.263	8	-0.00437227	0.00884823	0.621207	0.987525	No	-0.0240168	0.0190258	0.253676	-0.0240168	-0.00975741	0.015242	0.542442	-0.0081198	0.00847866	0.370126	-0.00737046	-0.00737046	-0.00737046
serpina1	No	No	0.0264426	118.81	3	0.0116736	0.0236541	0.621649	0.987525	No	-0.0428134	0.0387437	0.468259	-0.0428134	-0.00255327	0.0265535	0.932164	-0.00168927	0.0268599	0.955573	0.00125989	0.00125989	0.00125989
cpox	No	No	0.00877979	57.2331	3	-0.0150032	0.0304591	0.622317	0.987525	No	0.0340966	0.0635468	0.686487	0.0340966	-0.0370617	0.0440565	0.488769	-0.0297608	0.0400843	0.53517	-0.0223013	-0.0223013	-0.0223013
crisp2	No	No	0.230714	373.385	13	-0.00379925	0.00771954	0.622607	0.987525	No	0.00318095	0.0174423	0.85861	0.00318095	0.00581605	0.0159383	0.721528	0.00159229	0.00871835	0.858132	0.000148776	0.000148776	0.000148776
reg1a	No	No	0.0603372	157.575	6	0.00661462	0.0134407	0.622625	0.987525	No	0.0148473	0.0423234	0.74343	0.0148473	-0.00939609	0.0213773	0.678621	0.0146939	0.0166926	0.419008	0.00592379	0.00592379	0.00592379
rnase1	No	No	0.0357866	165.359	3	0.0085913	0.017466	0.622799	0.987525	No	0.00195655	0.0524203	0.97625	0.00195655	-0.0178156	0.032548	0.639049	0.0271722	0.0219074	0.340628	0.00467634	0.00467634	0.00467634
lefty2	No	No	0.291138	382.938	17	-0.00295985	0.00603455	0.623791	0.987525	No	0.019525	0.0132675	0.161786	0.019525	-0.00720437	0.0141018	0.61641	0.00317535	0.00738383	0.672902	0.00307732	0.00307732	0.00307732
ddc	Yes	No	0.0937759	218.727	7	0.00733516	0.0149554	0.623802	0.987525	No	-0.0132943	0.0176122	0.484364	-0.0132943	0.0554504	0.0305933	0.119859	-0.00421043	0.0132938	0.762185	0.0102244	0.0102244	0.0102244
ncr1	No	No	0.0519334	162.023	5	-0.0070001	0.0143965	0.626799	0.987525	No	-0.0204233	0.0263191	0.494314	-0.0204233	-0.0133365	0.0231927	0.596069	-0.00977701	0.017	0.596013	-0.00955085	-0.00955085	-0.00955085
gpnmb	No	No	0.0978372	390.492	4	0.00518035	0.0106665	0.627205	0.987525	No	0.0119791	0.0182447	0.578898	0.0119791	0.0046116	0.0158772	0.79039	0.00176189	0.0117276	0.890112	0.0022944	0.0022944	0.0022944
pilra	No	No	0.380943	570.285	18	0.00255457	0.00527943	0.628476	0.987525	No	0.0183851	0.0171505	0.299629	0.0183851	-0.00534436	0.0121913	0.666634	-0.000688643	0.00764152	0.929246	-0.000295231	-0.000295231	-0.000295231
igfbp3	No	No	0.108079	300.353	7	0.00626274	0.0129719	0.629242	0.987525	No	-0.0323994	0.0281839	0.302321	-0.0323994	0.00914007	0.0225393	0.699162	-0.000350459	0.0104112	0.974239	-0.000222258	-0.000222258	-0.000222258
vwf	No	No	0.00754874	57.031	2	-0.0181914	0.0377703	0.630067	0.987525	No	NA	NA	NA	NA	NA	NA	NA	NA	NA	NA	NA	NA	NA
dsc2	No	No	0.0288948	218.487	3	-0.0172705	0.0360295	0.631694	0.987525	No	0.135891	0.0576857	0.255568	0.135891	0.018342	0.0366657	0.666519	0.0101511	0.0263871	0.737514	-0.00904792	-0.00904792	-0.00904792
gipc2	No	No	0.0355464	122.511	4	-0.00964691	0.0201402	0.631947	0.987525	No	0.0716775	0.0696468	0.41159	0.0716775	-0.0828622	0.0439365	0.155776	0.00232696	0.0198082	0.913907	-0.00542008	-0.00542008	-0.00542008
ctsd	Yes	No	0.0636061	156.843	6	-0.00802419	0.0167704	0.632313	0.987525	No	0.018669	0.0249097	0.495248	0.018669	-0.017032	0.033628	0.634055	0.00164252	0.0145573	0.914554	0.000252012	0.000252012	0.000252012
spint2	No	No	0.0151156	114.24	2	-0.0126192	0.0265167	0.634148	0.987525	No	NA	NA	NA	NA	NA	NA	NA	NA	NA	NA	NA	NA	NA
cd1c	No	No	0.00649122	32.3698	3	0.033735	0.0710961	0.635144	0.987525	No	0.00608381	0.371799	0.989584	0.00608381	-0.0010257	0.0853545	0.991503	-0.0010257	0.0774061	0.990631	0.0165239	0.0165239	0.0165239
dkk3	No	No	0.0891342	244.511	6	0.00525999	0.0110858	0.635159	0.987525	No	0.00101263	0.0194561	0.960987	0.00101263	-0.013953	0.0204151	0.524692	0.00494393	0.0127801	0.714787	0.00527906	0.00527906	0.00527906
lgals3bp	No	No	0.0151236	68.3848	3	-0.017892	0.0377093	0.635164	0.987525	No	-0.0592429	0.0366594	0.352768	-0.0592429	-0.0269594	0.0453648	0.612596	-0.0309396	0.0384816	0.505769	-0.0257085	-0.0257085	-0.0257085
asrgl1	No	No	0.0669052	233.105	4	0.00624343	0.0132002	0.636229	0.987525	No	-0.00342818	0.0290453	0.91683	-0.00342818	0.0382637	0.0310855	0.306059	0.00765102	0.0135171	0.61095	0.00763719	0.00763719	0.00763719
gbp4	No	No	0.280854	296.459	21	-0.00361754	0.00770377	0.638655	0.987525	No	-0.0243187	0.0223056	0.289237	-0.02179	-0.00687161	0.017579	0.700004	-0.00687161	0.0120133	0.573697	-0.00651404	-0.00651404	-0.00651404
ca4	Yes	No	0.0587019	233.767	4	-0.00663417	0.0141349	0.638822	0.987525	No	-0.028155	0.0209304	0.310802	-0.028155	-0.00666351	0.0271311	0.821832	-0.0039114	0.0158639	0.821157	-0.00253763	-0.00253763	-0.00253763
cd244	No	No	0.0611218	243.868	4	0.00616232	0.0131334	0.638919	0.987525	No	0.0209791	0.0233795	0.464239	0.0209791	-0.0197371	0.0243381	0.476756	0.0121017	0.0148584	0.475019	0.00797135	0.00797135	0.00797135
spesp1	No	No	0.0070542	47.4	2	-0.0468276	0.100117	0.63998	0.987525	No	NA	NA	NA	NA	NA	NA	NA	NA	NA	NA	NA	NA	NA
thtpa	No	No	0.0931403	680.841	2	0.0094601	0.0202806	0.640887	0.987525	No	NA	NA	NA	NA	NA	NA	NA	NA	NA	NA	NA	NA	NA
ccl13	No	No	0.0443748	231.573	3	-0.00716345	0.0154489	0.642873	0.987525	No	0.00583422	0.031803	0.884497	0.00583422	-0.000318514	0.0208413	0.989194	-0.00167894	0.0187268	0.936732	-0.00256501	-0.00256501	-0.00256501
fgl1	No	No	0.247838	314.32	14	-0.00368992	0.00797155	0.643446	0.987525	No	-0.0115352	0.0131336	0.397031	-0.0115352	-0.00553507	0.0190426	0.77589	-0.00735608	0.00958344	0.456451	-0.00454216	-0.00454216	-0.00454216
hdgf	No	No	0.567865	784.094	25	-0.00249729	0.00539693	0.643562	0.987525	No	0.00727775	0.00933716	0.443668	0.00727775	-0.0145669	0.0125627	0.257643	-0.00453311	0.00525709	0.397065	-0.00374135	-0.00374135	-0.00374135
cxcl6	No	No	0.120871	294.248	8	0.00431857	0.00933545	0.643652	0.987525	No	-0.00146897	0.0175751	0.936107	-0.00146897	-0.0104482	0.0243636	0.680924	0.000585545	0.0102046	0.955846	0.00131271	0.00131271	0.00131271
vsir	No	No	0.0527369	206.101	4	0.0107956	0.0233513	0.643855	0.987525	No	-0.0263879	0.0395819	0.5736	-0.0263879	0.100283	0.0693206	0.243788	-0.00238888	0.015107	0.884398	0.00484009	0.00484009	0.00484009
adgrd1	No	No	0.147989	282.817	8	-0.00439715	0.00952147	0.644215	0.987525	No	-0.0275359	0.0148511	0.113141	-0.0275359	-0.00871213	0.0220123	0.70405	-0.00757952	0.0138784	0.601936	-0.00735889	-0.00735889	-0.00735889
nagk	No	No	0.0279522	124.389	3	0.0089323	0.0193636	0.644589	0.987525	No	0.0304301	0.0521662	0.66382	0.0304301	-0.00181239	0.0266692	0.952002	0.00331327	0.0227316	0.897478	0.00433363	0.00433363	0.00433363
hsbp1	No	No	0.199924	249.785	12	-0.00444345	0.00965742	0.645439	0.987525	No	0.0381458	0.0244107	0.149195	0.00482213	-0.00176815	0.025637	0.946252	-0.000947422	0.00868579	0.915106	0.00295837	0.00295837	0.00295837
blvrb	No	No	0.0209463	158.768	2	0.0135432	0.0294838	0.645988	0.987525	No	NA	NA	NA	NA	NA	NA	NA	NA	NA	NA	NA	NA	NA
pepd	Yes	No	0.111236	238.909	7	0.00447216	0.00974145	0.646173	0.987525	No	-0.0163267	0.0285804	0.592544	-0.0163267	0.00518854	0.0188778	0.792652	0.000856277	0.0117831	0.944431	0.00142327	0.00142327	0.00142327
pdcd1lg2	No	No	0.205524	272.107	14	-0.00330024	0.0072177	0.647497	0.987525	No	-0.00693931	0.0144785	0.640352	-0.00693931	-0.00570555	0.018953	0.768148	-0.00329153	0.00963738	0.738156	-0.00298545	-0.00298545	-0.00298545
mdk	No	No	0.00718144	53.65	2	0.0221722	0.0485727	0.648049	0.987525	No	NA	NA	NA	NA	NA	NA	NA	NA	NA	NA	NA	NA	NA
cpm	No	No	0.0153364	57.8269	4	-0.0119356	0.026216	0.648907	0.987525	No	-0.0688195	0.0633122	0.390596	-0.0688195	-0.0200323	0.0442121	0.681243	-0.0257466	0.0413157	0.577338	-0.0165511	-0.0165511	-0.0165511
tnfrsf12a	Yes	No	0.00416024	31.0481	2	-0.0230019	0.050568	0.649202	0.987525	No	NA	NA	NA	NA	NA	NA	NA	NA	NA	NA	NA	NA	NA
erbb4	No	No	0.0388857	150.325	4	0.00751239	0.0165397	0.649682	0.987525	No	0.0461759	0.061433	0.530676	0.0461759	-0.0121236	0.0299995	0.713204	-0.0121236	0.0301548	0.714581	-0.0026281	-0.0026281	-0.0026281
gstp1	No	No	0.0234307	114.71	3	-0.00955733	0.0211135	0.65079	0.987525	No	0.0746348	0.426609	0.88974	0.0746348	-0.0250831	0.0325839	0.521908	-0.0205352	0.0259813	0.512138	-0.0156533	-0.0156533	-0.0156533
f3	No	No	0.0324375	83.0079	6	0.00821864	0.0181694	0.651027	0.987525	No	0.00517599	0.0362393	0.893332	0.00517599	0.00180037	0.0342471	0.96011	0.00558696	0.0247327	0.830228	0.00687651	0.00687651	0.00687651
b4gat1	Yes	No	0.0342142	262.898	2	0.00784088	0.0174888	0.653911	0.987525	No	NA	NA	NA	NA	NA	NA	NA	NA	NA	NA	NA	NA	NA
f11	No	No	0.0912941	189.192	7	0.0048122	0.0107669	0.654916	0.987525	No	0.0135227	0.0178674	0.483263	0.0135227	-0.0400823	0.0244506	0.152259	0.0076677	0.011508	0.529994	0.00692551	0.00692551	0.00692551
apcs	No	No	0.0259885	118.094	3	0.0103629	0.0233228	0.656808	0.987525	No	0.0840076	0.0535482	0.36127	0.0840076	-0.0279412	0.0366962	0.525939	0.0222997	0.0254145	0.472789	0.0107529	0.0107529	0.0107529
fabp9	No	No	0.00657797	49.0258	2	0.0279246	0.0629773	0.657471	0.987525	No	NA	NA	NA	NA	NA	NA	NA	NA	NA	NA	NA	NA	NA
phykpl	No	No	0.039841	108.125	5	-0.0075257	0.0171409	0.660627	0.987525	No	-0.0537249	0.0303796	0.175139	-0.0537249	-0.0220416	0.0313674	0.520991	-0.0259511	0.0224797	0.312601	-0.0227877	-0.0227877	-0.0227877
ggt1	No	No	0.0364307	186.646	4	0.00700038	0.0160025	0.661782	0.987525	No	0.0364536	0.0309772	0.360368	0.0364536	-0.000972535	0.0303882	0.976479	-0.00203132	0.0196781	0.924296	0.00110444	0.00110444	0.00110444
caps	Yes	No	0.00921782	61.8595	2	-0.015077	0.03449	0.662009	0.987525	No	NA	NA	NA	NA	NA	NA	NA	NA	NA	NA	NA	NA	NA
hyal1	No	No	0.0370476	284.103	2	-0.00736754	0.0168573	0.662072	0.987525	No	NA	NA	NA	NA	NA	NA	NA	NA	NA	NA	NA	NA	NA
cxcl16	No	No	0.0296407	114.28	3	0.0126183	0.0289411	0.662838	0.987525	No	-0.228074	0.159241	0.388031	-0.249723	0.0329125	0.0392061	0.489557	0.0214893	0.0302956	0.551667	0.0195898	0.0195898	0.0195898
reck	No	No	0.0294684	197.451	2	-0.0132926	0.0305761	0.663753	0.987525	No	NA	NA	NA	NA	NA	NA	NA	NA	NA	NA	NA	NA	NA
ube2l6	No	No	0.0318758	219.678	2	-0.019499	0.0448672	0.663857	0.987525	No	NA	NA	NA	NA	NA	NA	NA	NA	NA	NA	NA	NA	NA
mbl2	No	No	0.357272	366.262	21	-0.00235968	0.00544192	0.66457	0.987525	No	0.0061984	0.00827871	0.463197	0.0061984	-0.0138962	0.0127654	0.289282	-0.00287722	0.00636964	0.65634	-0.00379318	-0.00379318	-0.00379318
tspan8	No	No	0.129584	246.929	8	0.00464798	0.0107362	0.665068	0.987525	No	0.035484	0.031604	0.304444	0.035484	-0.0146029	0.0258541	0.58983	0.00662044	0.00939877	0.503941	0.00732459	0.00732459	0.00732459
tp53i3	No	No	0.110687	316.909	5	-0.00425068	0.00985982	0.666388	0.987525	No	-0.0140162	0.0172564	0.476126	-0.0140162	0.00947419	0.0217566	0.685694	-0.00662964	0.0113375	0.590109	-0.006394	-0.006394	-0.006394
tfpi	No	No	0.0670454	212.328	5	0.00540628	0.0125596	0.666869	0.987525	No	0.025247	0.0517143	0.658865	0.025247	0.00478785	0.0214804	0.834537	0.00736224	0.0143582	0.635141	0.00762639	0.00762639	0.00762639
il32	No	No	0.038019	146.289	4	-0.00723427	0.016895	0.668513	0.987525	No	-0.0296873	0.0279874	0.399972	-0.0296873	-0.0123595	0.026773	0.675754	-0.0101344	0.0194766	0.638789	-0.00896483	-0.00896483	-0.00896483
gmpr	No	No	0.0279218	430.484	2	0.00796366	0.0186176	0.668835	0.987525	No	NA	NA	NA	NA	NA	NA	NA	NA	NA	NA	NA	NA	NA
pgf	No	No	0.0133346	101.267	2	0.0140212	0.0329676	0.670616	0.987525	No	NA	NA	NA	NA	NA	NA	NA	NA	NA	NA	NA	NA	NA
spink8	No	No	0.108337	260.394	6	-0.00686929	0.0162351	0.672212	0.987525	No	-0.073989	0.0436606	0.165391	-0.073989	-0.0272978	0.0248236	0.321583	-0.0131833	0.0112961	0.29581	-0.0124362	-0.0124362	-0.0124362
cpq	No	No	0.0595641	168.336	5	0.00563995	0.0133645	0.673019	0.987525	No	0.0245514	0.0203023	0.31316	0.0245514	0.00193365	0.0215966	0.932961	0.0119044	0.0157154	0.490924	0.0113995	0.0113995	0.0113995
f2r	No	No	0.00780698	58.4898	2	-0.0156187	0.0371208	0.673936	0.987525	No	NA	NA	NA	NA	NA	NA	NA	NA	NA	NA	NA	NA	NA
cst6	Yes	No	0.0215	157.971	2	0.00907075	0.0216156	0.674749	0.987525	No	NA	NA	NA	NA	NA	NA	NA	NA	NA	NA	NA	NA	NA
flt4	No	No	0.0501643	196.229	4	-0.00598457	0.0143436	0.676511	0.987525	No	-0.0180151	0.0241032	0.532739	-0.0180151	0.0146467	0.0273997	0.630037	-0.0106711	0.0166028	0.566146	-0.00630414	-0.00630414	-0.00630414
scarf1	No	No	0.0961157	265.699	6	0.00439467	0.01054	0.676713	0.987525	No	0.00232718	0.0224173	0.922315	0.00232718	0.00235596	0.0197032	0.909478	0.000928533	0.0125075	0.9437	0.00125669	0.00125669	0.00125669
dnajb6	No	No	0.0161509	105.908	2	0.0155912	0.0375361	0.677875	0.987525	No	NA	NA	NA	NA	NA	NA	NA	NA	NA	NA	NA	NA	NA
dpp10	No	No	0.0548736	143.252	6	0.00691677	0.0166964	0.678678	0.987525	No	0.0154762	0.0391271	0.712635	0.0154762	0.00297163	0.0348251	0.93531	0.0210494	0.0176747	0.287129	0.0135516	0.0135516	0.0135516
qdpr	No	No	0.0775651	247.906	5	0.00485512	0.0117334	0.679029	0.987525	No	0.0180812	0.0202475	0.437647	0.0180812	0.00330234	0.02917	0.915318	0.00634849	0.0132614	0.65713	0.00620811	0.00620811	0.00620811
cpe	No	No	0.0311839	119.489	4	0.0147341	0.0356128	0.67907	0.987525	No	0.0444051	0.101191	0.703643	0.0444051	0.0326163	0.0450548	0.521457	0.0187164	0.0218305	0.454282	0.0187667	0.0187667	0.0187667
fgfbp1	Yes	No	0.0117226	44.0719	4	-0.0125125	0.0304113	0.680747	0.987525	No	-0.145977	0.10541	0.300349	-0.145977	0.0286986	0.0568461	0.648417	-0.0322239	0.0447981	0.523918	-0.0102532	-0.0102532	-0.0102532
entpd5	Yes	No	0.118197	278.287	8	0.00382544	0.00934254	0.682199	0.987525	No	0.00176656	0.0121401	0.889071	0.00176656	0.0199791	0.0209758	0.372575	0.00317595	0.010006	0.760194	0.00368626	0.00368626	0.00368626
wif1	No	No	0.0209527	159.973	2	-0.00914083	0.0224803	0.68429	0.987525	No	NA	NA	NA	NA	NA	NA	NA	NA	NA	NA	NA	NA	NA
scrn1	No	No	0.0102239	76.4795	2	-0.0177288	0.0436231	0.684443	0.987525	No	NA	NA	NA	NA	NA	NA	NA	NA	NA	NA	NA	NA	NA
ogn	Yes	Yes	0.16647	227.846	14	-0.00383974	0.00948887	0.685729	0.987525	No	-0.00165028	0.0199625	0.935478	-0.00165028	-0.0139038	0.0268527	0.613309	-0.00346381	0.00866128	0.69571	-0.00299982	-0.00299982	-0.00299982
tpp1	No	No	0.0175667	131.611	2	0.0100061	0.0248429	0.687113	0.987525	No	NA	NA	NA	NA	NA	NA	NA	NA	NA	NA	NA	NA	NA
ccl18	No	No	0.125337	348.906	5	0.00442997	0.0109998	0.687146	0.987525	No	0.00425678	0.0195063	0.841255	0.0086347	0.00168067	0.0216152	0.941758	0.00211664	0.0102549	0.846557	0.0023676	0.0023676	0.0023676
il17ra	Yes	No	0.390826	951.702	10	-0.00224588	0.00558858	0.68778	0.987525	No	0.00537221	0.00929575	0.579217	0.00537221	-0.00687179	0.012708	0.601809	-0.00239524	0.00575952	0.687243	-0.0023351	-0.0023351	-0.0023351
ifngr2	No	No	0.317505	488.44	14	-0.00339902	0.00847589	0.688404	0.987525	No	0.0145419	0.0113887	0.225803	0.0145419	-0.0194768	0.0138663	0.183575	-0.00283237	0.00664341	0.676833	-0.0046976	-0.0046976	-0.0046976
gpha2	No	No	0.0296011	202.471	2	0.00746472	0.0186358	0.688746	0.987525	No	NA	NA	NA	NA	NA	NA	NA	NA	NA	NA	NA	NA	NA
eppk1	No	No	0.174056	195.593	14	0.00444278	0.011093	0.688786	0.987525	No	-0.00908885	0.024877	0.721208	-0.00908885	0.0179033	0.0178912	0.335247	0.0124838	0.010463	0.254137	0.0119583	0.0119583	0.0119583
sez6l	No	No	0.0250089	63.5274	6	0.0119981	0.0299854	0.689059	0.987525	No	-0.0289171	0.0482887	0.581544	-0.0289171	-0.0145544	0.0367004	0.708043	0.000832635	0.0284549	0.977788	0.00135315	0.00135315	0.00135315
vsig10	No	No	0.0710358	112.841	9	0.00492661	0.0123241	0.689337	0.987525	No	-0.0309999	0.0272647	0.292959	-0.0309999	0.0238146	0.0248134	0.365287	0.0162341	0.0166533	0.358195	0.01407	0.01407	0.01407
cndp1	No	No	0.0701636	187.035	7	-0.00479347	0.0121074	0.692169	0.987525	No	-0.00421453	0.0308284	0.896595	-0.00421453	-0.0146872	0.0236611	0.557602	-0.00586534	0.0149688	0.708718	-0.00494904	-0.00494904	-0.00494904
ambp	No	No	0.00912506	45.8214	3	-0.0209057	0.052886	0.692623	0.987525	No	0.174188	0.0972462	0.324153	0.174188	0.0184514	0.0544362	0.766923	0.0184514	0.0480611	0.738012	0.0109121	0.0109121	0.0109121
bpifb2	No	No	0.0782252	161.471	7	0.0052201	0.013233	0.693229	0.987525	No	0.0245925	0.0362415	0.527539	0.0245925	-0.0012237	0.0203572	0.954019	0.0138304	0.0140881	0.364159	0.013324	0.013324	0.013324
inhbb	No	No	0.0649604	452.689	2	0.00522763	0.0132737	0.693703	0.987525	No	NA	NA	NA	NA	NA	NA	NA	NA	NA	NA	NA	NA	NA
ptprb	Yes	No	0.110337	150.347	11	0.00387469	0.00988444	0.695059	0.987525	No	0.0257652	0.0203123	0.236462	0.0257652	-0.0106455	0.0217888	0.63568	-0.00389733	0.0126388	0.764135	-0.00353895	-0.00353895	-0.00353895
vnn2	No	No	0.238025	383.393	12	-0.00274503	0.0070202	0.695783	0.987525	No	-0.0195493	0.0122571	0.14181	-0.0195493	0.00738074	0.0184337	0.696533	-0.00664356	0.00782699	0.414082	-0.00583433	-0.00583433	-0.00583433
hsd17b14	No	No	0.337284	676.384	10	-0.00349071	0.00893247	0.695954	0.987525	No	0.000332858	0.0137856	0.981328	0.000332858	-0.00607395	0.0140918	0.676589	-0.00334259	0.00643297	0.615876	-0.00700042	-0.00700042	-0.00700042
cd36	No	No	0.048416	219.155	3	0.00642049	0.0165595	0.698221	0.987525	No	-0.0279759	0.0698211	0.757389	-0.0279759	0.024782	0.0239287	0.409167	0.0145528	0.017467	0.492405	0.00742211	0.00742211	0.00742211
arl2bp	No	No	0.0367154	245.135	2	0.00665423	0.0171718	0.698379	0.987525	No	NA	NA	NA	NA	NA	NA	NA	NA	NA	NA	NA	NA	NA
cd48	No	No	0.214792	580.781	7	-0.0027699	0.00718104	0.699701	0.987525	No	-0.00622149	0.0115911	0.614456	-0.00622149	-0.00189296	0.0152061	0.904995	-0.00306188	0.00768711	0.704186	-0.00272088	-0.00272088	-0.00272088
lgmn	No	No	0.0457735	142.795	6	-0.00684557	0.0179047	0.702214	0.987525	No	0.000978142	0.0280402	0.973844	0.000978142	-0.000136112	0.0213884	0.995169	-0.00204008	0.0179965	0.914156	-0.00129393	-0.00129393	-0.00129393
smad3	No	No	0.0456712	211.958	3	0.00589001	0.0154155	0.7024	0.987525	No	0.0305817	0.032662	0.520933	0.0305817	-0.00711165	0.0219305	0.776499	0.00664341	0.0194581	0.76532	0.00620539	0.00620539	0.00620539
nid1	Yes	No	0.0166803	125.774	2	0.00933099	0.024554	0.703932	0.987525	No	NA	NA	NA	NA	NA	NA	NA	NA	NA	NA	NA	NA	NA
mri1	No	No	0.154933	340.432	7	-0.00423677	0.0111979	0.705169	0.987525	No	-0.00469306	0.0170562	0.794207	-0.00469306	-0.0189058	0.0204656	0.391236	-0.017931	0.0118718	0.18169	-0.0118307	-0.0118307	-0.0118307
vmo1	Yes	No	0.342047	478.405	16	0.0024105	0.00638636	0.705843	0.987525	No	0.00122146	0.0130711	0.926872	0.00642373	0.00898672	0.0125243	0.484065	0.00857503	0.00872615	0.34135	0.00788729	0.00788729	0.00788729
cd72	Yes	No	0.00869349	57.1436	2	0.0227425	0.0604386	0.7067	0.987525	No	NA	NA	NA	NA	NA	NA	NA	NA	NA	NA	NA	NA	NA
serpini1	No	No	0.113069	236.827	8	-0.00354125	0.00942126	0.707007	0.987525	No	0.000504751	0.0233246	0.983437	0.000504751	0.00312796	0.0205747	0.883453	0.00386084	0.0118798	0.754684	0.00288438	0.00288438	0.00288438
fgfbp3	No	No	0.0779189	224.694	5	0.00633031	0.0168755	0.707573	0.987525	No	0.0733925	0.0298153	0.090741	0.0733925	-0.0727566	0.0455531	0.185464	0.0123186	0.0122157	0.3703	0.00980813	0.00980813	0.00980813
igsf21	Yes	No	0.0189709	83.8293	3	0.0100198	0.0267414	0.707889	0.987525	No	0.0749343	0.19801	0.769684	0.0749343	0.0285253	0.0418527	0.56585	0.0337132	0.0304736	0.383853	0.0260827	0.0260827	0.0260827
clec5a	No	No	0.0502923	156.431	5	0.00545903	0.0145695	0.707892	0.987525	No	-0.0323383	0.031391	0.378712	-0.0323383	0.0185921	0.0273377	0.533773	-0.00335147	0.0157765	0.842155	0.000512921	0.000512921	0.000512921
clec4g	Yes	No	0.0242704	122.77	2	0.00838477	0.0225306	0.709781	0.987525	No	NA	NA	NA	NA	NA	NA	NA	NA	NA	NA	NA	NA	NA
psap	No	No	0.0260221	176.348	2	0.0178795	0.0481081	0.710152	0.987525	No	NA	NA	NA	NA	NA	NA	NA	NA	NA	NA	NA	NA	NA
slurp1	No	No	0.0971303	236.675	6	0.0039005	0.0105431	0.711415	0.987525	No	0.113064	0.0690172	0.176723	0.113064	0.00116576	0.0292805	0.969783	0.0111402	0.0118277	0.389501	0.0108556	0.0108556	0.0108556
agrp	No	No	0.00204525	30.7149	2	0.0161883	0.0437996	0.711681	0.987525	No	NA	NA	NA	NA	NA	NA	NA	NA	NA	NA	NA	NA	NA
clec4m	No	No	0.10501	223.063	7	-0.00386952	0.0104852	0.712092	0.987525	No	0.0378692	0.0357561	0.338015	0.0378692	0.00607775	0.0197209	0.768358	-0.00306859	0.0140743	0.834634	-0.00280753	-0.00280753	-0.00280753
lilrb2	No	No	0.347842	994.672	8	-0.00284221	0.00771893	0.712714	0.987525	No	-0.0211352	0.0145823	0.197412	-0.0211352	-0.00614512	0.0133725	0.659781	-0.00614512	0.00647185	0.37398	-0.0110411	-0.0110411	-0.0110411
trim5	No	No	0.0586899	184.616	5	-0.00540154	0.0146785	0.712881	0.987525	No	0.00894109	0.0328236	0.802989	0.00894109	-0.00309537	0.0232808	0.900647	-0.00562403	0.0151034	0.728508	-0.00560221	-0.00560221	-0.00560221
egfr	No	No	0.0193012	98.3724	3	0.00863468	0.0236103	0.714577	0.987525	No	0.0364168	0.0697451	0.693656	0.0364168	0.014401	0.0348122	0.719251	0.00981209	0.0271961	0.7528	0.00961357	0.00961357	0.00961357
il12rb1	No	No	0.0681023	265.953	4	0.00459438	0.0125645	0.714616	0.987525	No	0.000572946	0.0231254	0.982484	0.000572946	-0.000271622	0.0240664	0.991704	0.00363979	0.0131892	0.800491	0.00356449	0.00356449	0.00356449
atraid	No	No	0.0348822	159.921	3	0.00668635	0.0182884	0.714659	0.987525	No	0.0192063	0.0649321	0.816914	0.0192063	0.0118181	0.0353995	0.770248	0.0149747	0.0179246	0.491382	0.01414	0.01414	0.01414
btc	No	No	0.141154	264.28	9	-0.00352242	0.00964806	0.715043	0.987525	No	-0.0207494	0.0162147	0.241442	-0.0207494	-0.011094	0.0202507	0.598757	-0.012844	0.0106218	0.261102	-0.0137351	-0.0137351	-0.0137351
csf2rb	No	No	0.399581	572.776	16	0.00187104	0.00517221	0.71754	0.987525	No	0.00409273	0.0112829	0.722218	0.00409273	0.01312	0.0122755	0.302061	0.00204245	0.00628198	0.749575	0.00214893	0.00214893	0.00214893
gnpda2	No	No	0.0252468	168.769	2	0.0073835	0.0204107	0.717541	0.987525	No	NA	NA	NA	NA	NA	NA	NA	NA	NA	NA	NA	NA	NA
crnn	Yes	No	0.207603	630.577	6	0.00352881	0.00977339	0.718053	0.987525	No	-0.00946836	0.010818	0.430852	-0.00946836	0.00903591	0.0213068	0.68913	0.00133687	0.00823127	0.87734	0.00152269	0.00152269	0.00152269
fcrlb	No	No	0.326455	467.428	15	0.00213803	0.00592664	0.718287	0.987525	No	0.0240231	0.0115807	0.0584624	0.0240231	-0.0145219	0.015024	0.350156	0.00680974	0.00657032	0.317568	0.00319456	0.00319456	0.00319456
chl1	No	No	0.11689	163.676	11	0.00413645	0.0114748	0.718488	0.987525	No	0.0253558	0.0177383	0.186657	0.0218961	0.0174146	0.0243565	0.490972	0.0180655	0.0130192	0.195398	0.0147955	0.0147955	0.0147955
cfhr5	No	No	0.123496	310.3	6	0.00513607	0.0143126	0.719707	0.987525	No	-0.014838	0.0340323	0.685337	-0.014838	0.0119916	0.0219242	0.607923	0.0145573	0.0115581	0.263449	0.00334474	0.00334474	0.00334474
klrk1	No	No	0.147886	329.574	7	-0.00305174	0.00852048	0.720219	0.987525	No	0.0137788	0.0194669	0.510686	0.0137788	0.000630022	0.0214298	0.9775	0.000630022	0.00923935	0.947851	-0.000925615	-0.000925615	-0.000925615
psapl1	No	No	0.208871	291.848	13	-0.00295671	0.00831252	0.72207	0.987525	No	-0.000467114	0.0139479	0.973884	-0.000467114	0.00859502	0.0161439	0.604167	-0.00371629	0.00848664	0.669238	-0.00669259	-0.00669259	-0.00669259
pecr	No	No	0.0452716	205.558	3	0.00675352	0.0190271	0.722632	0.987525	No	0.0368716	0.0233335	0.359188	0.0368716	0.00258069	0.0355377	0.948719	0.0140803	0.0167703	0.489504	0.0120051	0.0120051	0.0120051
col2a1	No	No	0.312871	328.597	18	-0.00208038	0.00586294	0.722713	0.987525	No	0.0169493	0.0118088	0.170459	0.0169493	-0.0361357	0.019922	0.0873902	0.000257559	0.00808773	0.974966	-0.00298227	-0.00298227	-0.00298227
igf2r	Yes	No	0.11938	251.402	8	0.0042555	0.0120072	0.723031	0.987525	No	0.0142968	0.030547	0.656283	0.0142968	0.00899061	0.0228032	0.705118	0.0125802	0.0119009	0.325588	0.0129397	0.0129397	0.0129397
ncam2	No	No	0.236153	269.645	17	-0.00237546	0.00670991	0.723322	0.987525	No	0.0117309	0.0123001	0.35534	0.0117309	-0.0306356	0.0161693	0.0763533	-0.000368509	0.00802955	0.963963	-0.000902736	-0.000902736	-0.000902736
gpr37	No	No	0.200857	260.783	14	-0.00256041	0.00723447	0.7234	0.987525	No	0.00357613	0.0169863	0.836786	0.00357613	-0.000327332	0.0157283	0.983712	0.000250559	0.00909204	0.978433	0.000784724	0.000784724	0.000784724
klk11	No	No	0.0974811	794.522	3	0.00360271	0.0102261	0.724609	0.987525	No	0.0110714	0.0153559	0.602321	0.0110714	-0.00595249	0.0173415	0.764133	0.00649939	0.0114101	0.626387	0.00450738	0.00450738	0.00450738
guca2a	No	No	0.00756896	56.3345	2	0.0132069	0.0377231	0.726264	0.987525	No	NA	NA	NA	NA	NA	NA	NA	NA	NA	NA	NA	NA	NA
muc2	No	No	0.026325	180.294	2	0.00704788	0.0201917	0.727053	0.987525	No	NA	NA	NA	NA	NA	NA	NA	NA	NA	NA	NA	NA	NA
pebp1	No	No	0.0108139	81.1271	2	-0.0138317	0.039767	0.727976	0.987525	No	NA	NA	NA	NA	NA	NA	NA	NA	NA	NA	NA	NA	NA
cdh6	No	No	0.247458	442.904	11	0.00234006	0.00676277	0.729327	0.987525	No	-0.00649592	0.0140149	0.654011	-0.00649592	-0.00440894	0.0147602	0.771281	0.000830191	0.00826041	0.921932	0.00069917	0.00069917	0.00069917
s100a13	No	No	0.0319516	142.169	3	0.00682501	0.0197808	0.73007	0.987525	No	-0.0100112	0.0416075	0.84968	-0.0100112	0.032266	0.0313029	0.410988	0.0210001	0.0242497	0.47778	0.00815427	0.00815427	0.00815427
ggact	No	No	0.092314	452.339	3	-0.00369453	0.0107241	0.730464	0.987525	No	-0.0184852	0.0201506	0.527424	-0.0184852	-0.00800054	0.022567	0.756838	-0.00541534	0.0102246	0.649278	-0.00507459	-0.00507459	-0.00507459
ada	No	No	0.215393	411.18	10	-0.00250674	0.00729234	0.731034	0.987525	No	-0.0121809	0.0102206	0.267494	-0.0121809	0.00268111	0.0149386	0.86154	-0.00799283	0.00874846	0.384735	-0.00680388	-0.00680388	-0.00680388
spink1	No	No	0.0934672	305.992	7	0.00527596	0.0153973	0.731858	0.987525	No	-0.0432415	0.0307435	0.218574	-0.0432415	-0.0021171	0.0352433	0.95405	0.00406405	0.0121961	0.7503	0.00400921	0.00400921	0.00400921
ctsc	No	No	0.220106	378.953	11	-0.00233184	0.00684474	0.733347	0.987525	No	0.0199942	0.0127149	0.150284	0.0199942	-0.000101343	0.0146241	0.994607	0.00119594	0.00721419	0.871637	0.00165768	0.00165768	0.00165768
dnm1	No	No	0.0338722	232.709	2	0.0139658	0.041414	0.735948	0.987525	No	NA	NA	NA	NA	NA	NA	NA	NA	NA	NA	NA	NA	NA
scg3	No	No	0.247179	256.103	19	-0.00259569	0.00770734	0.736282	0.987525	No	-0.00897312	0.0166987	0.597987	-0.00897312	0.0204443	0.0218866	0.362614	-0.0103757	0.00811218	0.217133	-0.0108249	-0.0108249	-0.0108249
serpinf1	No	No	0.0472935	130.745	5	-0.00575709	0.0171019	0.736392	0.987525	No	-0.169255	0.0942279	0.170322	-0.169255	0.0578152	0.0404483	0.226114	-0.019504	0.0182149	0.344579	-0.00945308	-0.00945308	-0.00945308
abhd14b	No	No	0.0299385	226.391	2	0.00610739	0.0181761	0.736861	0.987525	No	NA	NA	NA	NA	NA	NA	NA	NA	NA	NA	NA	NA	NA
cfh	No	No	0.0612586	272.531	3	0.0055711	0.0165968	0.737118	0.987525	No	-0.0474742	0.141193	0.793505	-0.0474742	-0.0134533	0.0217542	0.599342	0.00197864	0.0137945	0.899092	0.00279266	0.00279266	0.00279266
col28a1	No	No	0.308951	322.565	19	-0.00222473	0.00664544	0.737795	0.987525	No	0.00562207	0.0108841	0.612133	0.00562207	-0.0180749	0.0183495	0.337665	-0.000348757	0.00794937	0.965489	0.00191715	0.00191715	0.00191715
tcl1a	No	No	0.0474482	243.629	3	-0.0050693	0.0151685	0.738229	0.987525	No	-0.0167537	0.0197298	0.551817	-0.0167537	0.0438309	0.0364545	0.352269	-0.0133299	0.0162173	0.497499	-0.0047363	-0.0047363	-0.0047363
rnase10	No	No	0.338903	444.047	15	-0.00238149	0.00720426	0.740972	0.987525	No	0.00438861	0.0115761	0.710727	0.00438861	-0.020619	0.0168518	0.241318	-9.27256e-05	0.00734475	0.990105	0.000882874	0.000882874	0.000882874
ephx2	Yes	No	0.00646561	47.3044	2	-0.0134267	0.0406987	0.741473	0.987525	No	NA	NA	NA	NA	NA	NA	NA	NA	NA	NA	NA	NA	NA
clstn2	No	No	0.129714	186.011	13	0.00354507	0.0107565	0.741721	0.987525	No	-0.0277937	0.0198158	0.188323	-0.0277937	0.0302474	0.0196644	0.149946	0.00627008	0.0120539	0.612408	0.00692263	0.00692263	0.00692263
kynu	No	No	0.0506725	199.951	4	-0.00483872	0.0147075	0.742158	0.987525	No	-0.0277636	0.0374387	0.535601	-0.0277636	-0.0125415	0.0225168	0.616394	-0.0121077	0.0188439	0.566263	-0.00902305	-0.00902305	-0.00902305
pear1	No	No	0.0278163	214.534	2	0.00640943	0.0195503	0.74303	0.987525	No	NA	NA	NA	NA	NA	NA	NA	NA	NA	NA	NA	NA	NA
pltp	No	No	0.085348	278.984	5	-0.00444969	0.0135985	0.743501	0.987525	No	-0.00650694	0.0264787	0.821734	-0.00650694	-0.0499915	0.0318442	0.191529	-0.00132995	0.0124603	0.920138	-0.00185975	-0.00185975	-0.00185975
tnfrsf13c	No	No	0.129482	433.016	5	0.0042026	0.0128492	0.743615	0.987525	No	-0.008509	0.0177912	0.665148	-0.008509	0.0105086	0.0220397	0.658381	-0.00814599	0.0113025	0.510951	-0.00386413	-0.00386413	-0.00386413
tnfrsf4	No	No	0.00991545	74.8553	2	0.0188932	0.0580462	0.744813	0.987525	No	NA	NA	NA	NA	NA	NA	NA	NA	NA	NA	NA	NA	NA
dapk2	No	No	0.070793	328.161	3	0.00394644	0.012265	0.747631	0.987525	No	0.0418939	0.058455	0.604126	0.0418939	-0.0229832	0.0244118	0.445842	0.00642869	0.012733	0.663777	0.00387803	0.00387803	0.00387803
c1qa	Yes	No	0.0851316	277.355	6	-0.00353633	0.0110113	0.748092	0.987525	No	-0.000364882	0.0192941	0.985817	-0.000364882	-0.00783743	0.0204906	0.717818	-0.00165831	0.0126365	0.900709	-0.00241421	-0.00241421	-0.00241421
adgre1	No	No	0.0511545	238.544	3	0.00852741	0.026603	0.748556	0.987525	No	-0.0380927	0.0237093	0.354429	-0.0380927	0.0827934	0.0536147	0.262529	-0.00985506	0.015714	0.594611	0.00747312	0.00747312	0.00747312
mocs2	No	No	0.130357	244.07	8	-0.00405197	0.0126469	0.748671	0.987525	No	-0.0181174	0.0231171	0.463008	-0.0181174	-0.00469143	0.0251848	0.857509	-0.0136929	0.0106687	0.240183	-0.0165357	-0.0165357	-0.0165357
chgb	Yes	No	0.164519	266.337	12	0.00256104	0.00799589	0.748745	0.987525	No	0.0257571	0.0191691	0.208746	0.0257571	0.0117126	0.0215691	0.597942	0.00428695	0.00890569	0.639685	0.00450416	0.00450416	0.00450416
bcan	No	No	0.0274941	207.95	2	-0.0120535	0.0376761	0.749026	0.987525	No	NA	NA	NA	NA	NA	NA	NA	NA	NA	NA	NA	NA	NA
ltb	No	No	0.0181847	123.057	2	0.00762142	0.0238657	0.749464	0.987525	No	NA	NA	NA	NA	NA	NA	NA	NA	NA	NA	NA	NA	NA
fcar	No	No	0.193139	295.185	13	0.00215271	0.00674234	0.749513	0.987525	No	-0.00656272	0.0151357	0.672965	-0.00656272	-0.0033342	0.0171999	0.849536	-0.00566306	0.00851982	0.518817	-0.00635076	-0.00635076	-0.00635076
brsk2	No	No	0.17752	410.703	7	-0.00334348	0.0106402	0.753346	0.987525	No	0.00842907	0.0192796	0.680204	0.00842907	-0.0275158	0.0242142	0.29915	-0.00171654	0.00887688	0.853047	-0.00224277	-0.00224277	-0.00224277
cat	No	No	0.0148813	99.3828	2	0.0151774	0.0483104	0.753396	0.987525	No	NA	NA	NA	NA	NA	NA	NA	NA	NA	NA	NA	NA	NA
ppcdc	No	No	0.0825309	336.117	4	-0.00513442	0.0163519	0.753524	0.987525	No	0.0124662	0.0267272	0.686784	0.0124662	-0.0021773	0.0181295	0.911998	0.00639969	0.0131305	0.659377	0.00447494	0.00447494	0.00447494
cdh15	No	No	0.0808281	145.729	9	-0.00357495	0.0113913	0.75365	0.987525	No	-0.0129034	0.01818	0.500806	-0.0129034	-0.00586293	0.02465	0.817978	-0.00804954	0.0133684	0.56376	-0.00772129	-0.00772129	-0.00772129
chi3l1	No	No	0.190225	339.305	10	0.00233975	0.00752367	0.755812	0.987525	No	0.000128227	0.0138072	0.992818	0.000128227	-0.0130163	0.0208925	0.548736	0.00313184	0.00826542	0.71354	0.004867	0.004867	0.004867
tnfrsf11a	No	No	0.173753	262.444	12	0.00293107	0.00944996	0.756433	0.987525	No	-0.0193713	0.0222058	0.403475	-0.0193713	0.0199072	0.0261073	0.461791	-0.0103595	0.0111791	0.373976	-0.00837181	-0.00837181	-0.00837181
mmp3	Yes	Yes	0.145638	210.694	13	0.00262813	0.00857852	0.759329	0.987525	No	0.00862159	0.0149362	0.575409	0.00862159	-0.0153189	0.0242292	0.539083	0.0071038	0.0101656	0.497991	0.00621612	0.00621612	0.00621612
pglyrp4	Yes	No	0.0979976	349.319	5	-0.00372623	0.0122629	0.761232	0.987525	No	-0.0207135	0.0231232	0.436374	-0.0207135	-0.0068701	0.0218837	0.76926	-0.0068701	0.0112812	0.575424	-0.00677026	-0.00677026	-0.00677026
scara5	No	No	0.0539525	213.09	4	-0.00426831	0.0141385	0.762734	0.987525	No	-0.00354872	0.0277315	0.909882	-0.00354872	-0.0121909	0.0240615	0.647287	-0.00318826	0.0157223	0.852277	-0.00458729	-0.00458729	-0.00458729
saa4	No	No	0.109125	327.249	5	-0.00296331	0.00982801	0.76302	0.987525	No	-0.0387291	0.0308355	0.298033	-0.0387291	-0.00771034	0.0154772	0.644507	-0.00374776	0.0110967	0.752543	-0.00351132	-0.00351132	-0.00351132
cnpy4	No	No	0.024561	123.69	3	0.00709321	0.0237762	0.76545	0.987525	No	-0.0672639	0.0523691	0.421144	-0.0672639	-0.00995391	0.0338752	0.796568	-0.0109458	0.0262468	0.717154	-0.010014	-0.010014	-0.010014
cela2a	No	No	0.00932164	62.7462	2	-0.0117873	0.0396031	0.765981	0.987525	No	NA	NA	NA	NA	NA	NA	NA	NA	NA	NA	NA	NA	NA
sfrp4	No	No	0.0197074	130.995	2	-0.0068847	0.0232792	0.767425	0.987525	No	NA	NA	NA	NA	NA	NA	NA	NA	NA	NA	NA	NA	NA
ca14	Yes	Yes	0.0296911	91.4744	5	-0.0125526	0.0425121	0.767786	0.987525	No	-0.162109	0.103566	0.215487	-0.162109	-0.0261731	0.0397016	0.545759	-0.0408603	0.0289383	0.230808	-0.0255267	-0.0255267	-0.0255267
chga	No	No	0.0167299	113.461	2	-0.00743881	0.0252427	0.768229	0.987525	No	NA	NA	NA	NA	NA	NA	NA	NA	NA	NA	NA	NA	NA
il12b	No	No	0.136587	291.314	8	0.00260055	0.00884032	0.768629	0.987525	No	0.00185871	0.0168875	0.915948	0.00185871	0.0193412	0.0235497	0.43855	0.00276015	0.0102986	0.796416	0.0021936	0.0021936	0.0021936
abo	No	No	0.480925	618.395	22	0.00162904	0.00554142	0.768778	0.987525	No	0.00054195	0.0109971	0.961184	0.00054195	0.00167133	0.0119531	0.890131	-0.0051197	0.00709518	0.478515	-0.00528125	-0.00528125	-0.00528125
sftpa1	No	No	0.0290926	216.927	2	-0.00568355	0.0193521	0.768993	0.987525	No	NA	NA	NA	NA	NA	NA	NA	NA	NA	NA	NA	NA	NA
adam15	No	No	0.263247	741.822	7	-0.00185679	0.00632523	0.769099	0.987525	No	0.00739048	0.0116241	0.55287	0.00739048	-0.0014274	0.00958908	0.886544	-0.000478182	0.00748549	0.95114	-0.00209624	-0.00209624	-0.00209624
il22	No	No	0.0074007	49.5368	2	-0.0108245	0.0370401	0.770105	0.987525	No	NA	NA	NA	NA	NA	NA	NA	NA	NA	NA	NA	NA	NA
clec11a	No	No	0.0370101	189.793	3	0.00502855	0.017212	0.770169	0.987525	No	0.00653818	0.0229046	0.822983	0.00653818	0.00662747	0.0252938	0.817825	0.00605475	0.0184253	0.773667	0.00594952	0.00594952	0.00594952
vamp5	No	No	0.00667971	48.8813	2	-0.0125141	0.0428595	0.770302	0.987525	No	NA	NA	NA	NA	NA	NA	NA	NA	NA	NA	NA	NA	NA
zfyve19	No	No	0.0632796	448.393	2	-0.00377983	0.0129506	0.770389	0.987525	No	NA	NA	NA	NA	NA	NA	NA	NA	NA	NA	NA	NA	NA
sh3bp1	No	No	0.035954	123.754	4	-0.00510592	0.017807	0.774314	0.987525	No	-0.132094	0.0982401	0.310953	-0.132094	-0.0271061	0.0267945	0.386221	-0.0083312	0.0223586	0.734202	-0.0129192	-0.0129192	-0.0129192
fgfr2	No	No	0.0111238	55.7307	3	0.0088348	0.0310433	0.775953	0.987525	No	0.0928112	0.12828	0.601267	0.0928112	-0.000500574	0.0413155	0.991433	0.00648005	0.0380446	0.880424	0.00864929	0.00864929	0.00864929
adam12	Yes	No	0.023845	105.217	3	-0.0146593	0.0516121	0.776389	0.987525	No	0.462208	0.139318	0.186376	0.462208	0.0181208	0.0322694	0.630954	0.0218247	0.0248623	0.472622	0.0113441	0.0113441	0.0113441
kel	No	No	0.0663099	341.816	3	0.00375549	0.0132429	0.776729	0.987525	No	-0.0183412	0.0198708	0.525469	-0.0183412	0.000240162	0.0164809	0.989696	-0.000169804	0.0146557	0.991808	0.00103841	0.00103841	0.00103841
tgfb1	No	No	0.0304335	234.616	2	-0.00529085	0.0188505	0.778961	0.987525	No	NA	NA	NA	NA	NA	NA	NA	NA	NA	NA	NA	NA	NA
fcrl1	No	No	0.0699348	222.903	5	-0.0037866	0.0135896	0.780521	0.987525	No	-0.0143148	0.033896	0.701234	-0.00239695	-0.00114	0.0316052	0.972955	-0.00282907	0.0132403	0.841253	-0.00325875	-0.00325875	-0.00325875
tpsd1	No	No	0.0528217	123.813	6	0.00384537	0.0138157	0.780757	0.987525	No	0.00614595	0.0204478	0.778718	0.00614595	0.0195884	0.0219329	0.412717	0.00137913	0.0174529	0.940082	0.0015127	0.0015127	0.0015127
klkb1	No	No	0.0964751	350.333	4	0.00292209	0.0105091	0.780971	0.987525	No	0.0111028	0.0191791	0.621165	0.0111028	0.00968635	0.0185447	0.637562	0.00685081	0.0117571	0.601005	0.00347951	0.00347951	0.00347951
nadk	No	No	0.0331054	253.795	2	0.00501634	0.0180974	0.781638	0.987525	No	NA	NA	NA	NA	NA	NA	NA	NA	NA	NA	NA	NA	NA
agt	No	No	0.139129	215.9	11	-0.00236209	0.00854043	0.782105	0.987525	No	0.000476322	0.013458	0.972539	0.000476322	0.00811261	0.0247268	0.74961	-0.00148817	0.00983742	0.882766	-0.0018681	-0.0018681	-0.0018681
slamf6	No	No	0.0176878	130.356	2	-0.0109058	0.0396782	0.783426	0.987525	No	NA	NA	NA	NA	NA	NA	NA	NA	NA	NA	NA	NA	NA
erbb2	No	No	0.0171323	129.547	3	0.00782985	0.0284923	0.783465	0.987525	No	-0.0510984	0.0402142	0.424473	-0.0510984	-0.0125517	0.035386	0.756719	-0.00377853	0.0347024	0.923235	0.00444575	0.00444575	0.00444575
dkkl1	No	No	0.654075	993.48	28	0.00110444	0.00404752	0.784954	0.987525	No	0.0150274	0.0078771	0.0675289	0.0150274	0.0055652	0.0115251	0.633077	0.00460644	0.00450666	0.315787	0.00546314	0.00546314	0.00546314
cd28	No	No	0.0207275	153.233	2	-0.0123977	0.0455032	0.78527	0.987525	No	NA	NA	NA	NA	NA	NA	NA	NA	NA	NA	NA	NA	NA
sumf2	No	No	0.0827346	449.392	3	-0.00305044	0.0111974	0.785297	0.987525	No	-0.0016424	0.0129711	0.919818	0.00292509	0.0048735	0.0238012	0.856708	-0.00231383	0.0114306	0.858309	-0.0024807	-0.0024807	-0.0024807
ncs1	No	No	0.00996961	75.2733	2	0.0163496	0.0601876	0.785896	0.987525	No	NA	NA	NA	NA	NA	NA	NA	NA	NA	NA	NA	NA	NA
art3	Yes	Yes	0.0461699	179.993	4	0.00434317	0.0160754	0.787026	0.987525	No	-0.0525544	0.0463752	0.374675	-0.0525544	0.0216134	0.031014	0.536017	0.00524874	0.0195869	0.806089	0.00609374	0.00609374	0.00609374
aspn	No	No	0.0311803	214.73	2	0.00496423	0.0184725	0.788133	0.987525	No	NA	NA	NA	NA	NA	NA	NA	NA	NA	NA	NA	NA	NA
bst1	Yes	No	0.475507	846.201	16	-0.00133981	0.00503327	0.790092	0.987525	No	-0.000615117	0.00861104	0.944063	-0.000615117	0.00889889	0.0112815	0.442517	0.000363466	0.00603895	0.952801	-0.000321849	-0.000321849	-0.000321849
il4r	No	No	0.0469103	364.419	2	0.00652259	0.0245851	0.790773	0.987525	No	NA	NA	NA	NA	NA	NA	NA	NA	NA	NA	NA	NA	NA
gpr15l	Yes	No	0.04402	122.227	5	-0.00468696	0.0176795	0.790927	0.987525	No	0.0223077	0.0326511	0.543506	0.0223077	-0.00360106	0.0260939	0.896906	-0.00990626	0.018849	0.626982	-0.00732081	-0.00732081	-0.00732081
eno1	No	No	0.00219636	32.5556	2	0.00960156	0.0362551	0.791138	0.987525	No	NA	NA	NA	NA	NA	NA	NA	NA	NA	NA	NA	NA	NA
serpini2	No	No	0.0689759	327.806	4	0.00310539	0.0117812	0.792097	0.987525	No	0.020754	0.0471314	0.702708	0.020754	-0.0263567	0.0274582	0.407926	0.0120327	0.0147172	0.473482	0.00461229	0.00461229	0.00461229
oxt	No	No	0.1813	300.747	11	-0.00247392	0.00942086	0.792859	0.987525	No	-0.00576436	0.0178144	0.75365	-0.00576436	0.0174587	0.0242113	0.487366	-0.00965141	0.00939532	0.328506	-0.00826458	-0.00826458	-0.00826458
pon1	No	No	0.361921	504.962	15	0.001423	0.00543152	0.793329	0.987525	No	0.0246984	0.0173288	0.177643	0.0246984	-0.00194166	0.0115146	0.868503	0.00235857	0.00636291	0.716428	0.00269234	0.00269234	0.00269234
cdh2	No	No	0.00837449	41.7306	3	0.0124587	0.0475781	0.793431	0.987525	No	-0.0218314	0.165689	0.916598	-0.0218314	-0.00197412	0.0684362	0.979607	-0.0280629	0.0601125	0.686532	-0.000901072	-0.000901072	-0.000901072
cpxm1	No	No	0.0725546	232.517	5	0.00323095	0.012364	0.793847	0.987525	No	-0.000650447	0.0207265	0.976936	-0.000650447	-0.0198084	0.0246162	0.466106	0.0177331	0.016297	0.337713	0.0135658	0.0135658	0.0135658
fam13a	No	No	0.0216397	73.394	4	-0.00644758	0.0247197	0.794226	0.987525	No	0.0950737	0.0799854	0.356587	0.0950737	-0.0175368	0.043946	0.716562	-0.011933	0.0322478	0.735934	-0.00967513	-0.00967513	-0.00967513
alcam	No	No	0.0160081	81.3157	3	0.00678218	0.0260214	0.794371	0.987525	No	-0.020338	0.0589844	0.788619	-0.020338	0.00245722	0.0365158	0.952471	0.000480307	0.0329442	0.989691	0.00231346	0.00231346	0.00231346
frzb	No	No	0.173794	308.228	10	-0.00209194	0.00802754	0.794405	0.987525	No	-0.0281243	0.0130995	0.0640758	-0.0281243	0.0564607	0.0208999	0.0243348	-0.0103684	0.00957751	0.307149	-0.00975071	-0.00975071	-0.00975071
nfasc	No	No	0.0998644	277.026	6	0.00304725	0.0118292	0.796712	0.987525	No	0.0146208	0.0234133	0.566172	0.0146208	0.0172345	0.0177265	0.37558	0.0112052	0.0112448	0.364764	0.00941362	0.00941362	0.00941362
umod	Yes	No	0.297713	527.78	12	0.00153579	0.00603358	0.799077	0.987525	No	0.00787531	0.0116083	0.512898	0.00787531	0.00191183	0.0136164	0.890877	0.00250714	0.00653644	0.708612	0.0032061	0.0032061	0.0032061
hcg22	No	No	0.087792	247.533	5	0.00534042	0.0212269	0.80136	0.987525	No	0.0692303	0.0205407	0.0433982	0.0692303	0.0242983	0.0212551	0.316736	0.0148701	0.0117826	0.275508	0.013411	0.013411	0.013411
susd1	No	No	0.0121007	89.0376	2	-0.0138494	0.0553233	0.802328	0.987525	No	NA	NA	NA	NA	NA	NA	NA	NA	NA	NA	NA	NA	NA
ntrk3	No	No	0.0308528	158.613	2	-0.00686055	0.0276036	0.803718	0.987525	No	NA	NA	NA	NA	NA	NA	NA	NA	NA	NA	NA	NA	NA
relt	No	No	0.0583563	183.923	5	0.00333857	0.0135371	0.8052	0.987525	No	-0.0904591	0.0622851	0.242341	-0.0904591	0.000795038	0.0276114	0.978408	-0.00413515	0.0154263	0.80191	-0.00197626	-0.00197626	-0.00197626
ace	No	No	0.121582	308.264	6	-0.00255307	0.0103548	0.805249	0.987525	No	0.0564583	0.0347729	0.179777	0.0564583	-0.0175146	0.0310259	0.596788	0.0040843	0.0102	0.705381	0.000195843	0.000195843	0.000195843
art5	No	No	0.0199297	131.08	2	0.00604191	0.024526	0.805414	0.987525	No	NA	NA	NA	NA	NA	NA	NA	NA	NA	NA	NA	NA	NA
adgrg1	Yes	No	0.00421938	31.2244	2	0.0123336	0.050738	0.80794	0.987525	No	NA	NA	NA	NA	NA	NA	NA	NA	NA	NA	NA	NA	NA
dkk4	No	No	0.0300593	151.731	3	-0.00472102	0.0194777	0.808485	0.987525	No	-0.00251037	0.113937	0.985976	-0.00251037	0.00680013	0.0297996	0.840702	-0.00402514	0.0200046	0.859141	-0.00351444	-0.00351444	-0.00351444
spink6	No	No	0.0626953	499.994	2	0.00391401	0.0164439	0.811865	0.987525	No	NA	NA	NA	NA	NA	NA	NA	NA	NA	NA	NA	NA	NA
timp3	No	No	0.212516	267.6	15	-0.00209762	0.00884668	0.812573	0.987525	No	-0.0316595	0.0142376	0.044519	-0.0316595	0.00114174	0.0173978	0.948604	-0.00641767	0.00841482	0.458323	-0.00972477	-0.00972477	-0.00972477
mertk	No	No	0.0343892	266.855	2	0.00412733	0.017476	0.813299	0.987525	No	NA	NA	NA	NA	NA	NA	NA	NA	NA	NA	NA	NA	NA
arhgef10	No	No	0.0858945	178.803	7	0.00262455	0.0111384	0.813719	0.987525	No	-0.00650402	0.0422066	0.883558	-0.00650402	0.00780832	0.0185082	0.687808	0.00663294	0.0126676	0.619314	0.00623755	0.00623755	0.00623755
lilrb1	No	No	0.214508	409.303	10	0.00163794	0.00699749	0.814927	0.987525	No	0.0104355	0.0132618	0.454027	0.00175922	-0.000911977	0.0130833	0.945952	0.00457492	0.00804095	0.583306	0.00580777	0.00580777	0.00580777
itga11	Yes	No	0.0428158	110.366	6	0.00367331	0.0157264	0.815314	0.987525	No	-0.0252825	0.0313555	0.465266	-0.0252825	0.02089	0.0332697	0.557629	0.0195108	0.0225683	0.426822	0.0122971	0.0122971	0.0122971
furin	No	No	0.0214567	162.963	2	-0.00756967	0.0325853	0.816303	0.987525	No	NA	NA	NA	NA	NA	NA	NA	NA	NA	NA	NA	NA	NA
lair2	No	No	0.455526	683.019	18	-0.00134462	0.00579366	0.816472	0.987525	No	-0.00518558	0.0080473	0.528455	-0.00518558	0.0070251	0.0161837	0.669686	-0.00470358	0.00565915	0.417412	-0.00475795	-0.00475795	-0.00475795
sfrp1	Yes	No	0.0432318	110.425	5	0.00681985	0.0295552	0.817509	0.987525	No	-0.0316003	0.111468	0.795239	-0.0110382	0.0288434	0.0449398	0.555921	-0.0431287	0.0250552	0.160297	0.00091118	0.00091118	0.00091118
ctsv	No	No	0.0322955	82.7935	6	-0.0041913	0.0181666	0.817537	0.987525	No	-0.00613435	0.0512625	0.910518	-0.00613435	0.000983135	0.0345614	0.978407	0.00702612	0.0219457	0.761794	0.00466342	0.00466342	0.00466342
tex101	No	No	0.0261985	174.912	2	-0.00465368	0.0203373	0.819005	0.987525	No	NA	NA	NA	NA	NA	NA	NA	NA	NA	NA	NA	NA	NA
il19	No	No	0.0421265	318.893	2	-0.00677257	0.0296291	0.819197	0.987525	No	NA	NA	NA	NA	NA	NA	NA	NA	NA	NA	NA	NA	NA
plg	No	No	0.122067	181.113	10	0.00221863	0.0097415	0.81984	0.987525	No	-0.0164489	0.014542	0.290765	-0.0164489	0.0133468	0.0218334	0.556122	0.00377001	0.015031	0.807589	0.00322538	0.00322538	0.00322538
ccl16	No	No	0.282819	656.765	9	0.00141146	0.00620773	0.820135	0.987525	No	0.00650209	0.00942862	0.512643	0.00650209	0.00533289	0.0104198	0.622612	0.00476182	0.00759843	0.548327	0.00704559	0.00704559	0.00704559
mfap4	No	No	0.0295288	198.264	2	0.00424439	0.0190194	0.82341	0.987525	No	NA	NA	NA	NA	NA	NA	NA	NA	NA	NA	NA	NA	NA
nagpa	No	No	0.0663916	231.65	4	0.00284189	0.0127803	0.82403	0.987525	No	0.0212911	0.0328668	0.583548	0.0212911	-0.0144972	0.0208357	0.536618	0.00420001	0.0156953	0.806353	0.00285958	0.00285958	0.00285958
pvr	No	No	0.336788	344.575	23	-0.00136947	0.00617876	0.824593	0.987525	No	-0.00349106	0.00965696	0.721332	-0.00349106	0.000428466	0.013038	0.97408	-0.000800546	0.0069514	0.90936	-0.000334049	-0.000334049	-0.000334049
flrt2	No	No	0.141035	301.805	9	-0.00354031	0.016035	0.825259	0.987525	No	0.020311	0.0262717	0.464756	0.020311	-0.053729	0.0370114	0.184648	0.0094391	0.0102553	0.38427	0.00851472	0.00851472	0.00851472
milr1	No	No	0.198054	224.508	16	0.0016343	0.00743874	0.826104	0.987525	No	0.00342953	0.0120785	0.780615	0.00342953	-0.0144678	0.0179098	0.431821	0.00264735	0.0100954	0.796708	0.00407339	0.00407339	0.00407339
ido1	No	No	0.0505046	115.265	6	-0.00317199	0.0144615	0.826385	0.987525	No	0.0102429	0.0374218	0.797857	0.0102429	0.000449771	0.0280759	0.987838	0.00305804	0.016678	0.861721	0.00145767	0.00145767	0.00145767
crym	No	No	0.0652491	449.955	2	-0.00277041	0.0126983	0.827296	0.987525	No	NA	NA	NA	NA	NA	NA	NA	NA	NA	NA	NA	NA	NA
nptx2	No	No	0.0593587	140.229	6	-0.00291683	0.0134074	0.827777	0.987525	No	-0.011773	0.0284269	0.700008	-0.011773	0.00321835	0.035121	0.930545	-0.00762768	0.0137941	0.604097	-0.00769006	-0.00769006	-0.00769006
treh	No	No	0.534074	1388.85	12	-0.000950205	0.00436895	0.827826	0.987525	No	0.00908088	0.0218707	0.686758	0.00908088	0.00425508	0.0125662	0.741276	0.00345355	0.00507759	0.510467	0.00238948	0.00238948	0.00238948
man1a2	No	No	0.0207554	91.8817	3	-0.00528652	0.0245592	0.829568	0.987525	No	-0.022385	0.076506	0.818789	-0.022385	-0.0222913	0.038739	0.623118	-0.00978184	0.0243391	0.726639	-0.00891781	-0.00891781	-0.00891781
scgb1a1	No	No	0.0532507	278.173	3	0.00792948	0.0369556	0.830104	0.987525	No	0.0896356	0.0348351	0.235974	0.0896356	0.00908226	0.0452027	0.859338	0.021089	0.0151486	0.298475	0.0194729	0.0194729	0.0194729
shmt1	No	No	0.17016	338.564	11	0.00163182	0.00767851	0.831703	0.987525	No	-0.0387387	0.0262154	0.173604	-0.0387387	0.00550036	0.0221586	0.808982	-0.00768226	0.00937667	0.43171	-0.00495923	-0.00495923	-0.00495923
gsta1	No	No	0.0537461	280.378	3	0.00299924	0.0141361	0.831975	0.987525	No	0.00345355	0.0276598	0.920922	0.00345355	0.0025936	0.0206866	0.911692	0.0026782	0.0157838	0.880872	0.00288215	0.00288215	0.00288215
tdgf1	Yes	No	0.435007	528.725	21	0.00129817	0.00616633	0.833257	0.987525	No	0.00560507	0.0143893	0.701216	0.00560507	0.00172934	0.0108986	0.875516	0.00361238	0.00619013	0.566032	0.00673274	0.00673274	0.00673274
crhbp	Yes	No	0.154613	169.082	16	-0.00181022	0.00861852	0.833638	0.987525	No	0.0251969	0.01557	0.1279	0.0251969	-0.0212751	0.0250324	0.408741	0.00169952	0.0102622	0.870676	0.000231748	0.000231748	0.000231748
dll1	No	No	0.0204379	77.5215	4	-0.00478331	0.0229005	0.834547	0.987525	No	-0.00457532	0.0535527	0.939698	-0.00457532	-0.0289082	0.0415178	0.536349	0.0154578	0.030654	0.648779	-0.00482692	-0.00482692	-0.00482692
tek	No	No	0.170578	381.96	8	0.00241141	0.0115459	0.834562	0.987525	No	-0.00389084	0.0147616	0.800924	-0.00389084	-0.00416951	0.0159252	0.800999	0.000274132	0.00843683	0.974987	0.000256741	0.000256741	0.000256741
spink2	No	No	0.163888	510.766	5	0.00170688	0.00821266	0.835358	0.987525	No	0.00265043	0.0145117	0.866726	0.00265043	-0.0131467	0.0138596	0.396555	0.00145785	0.00875102	0.875773	0.0018565	0.0018565	0.0018565
inhbc	Yes	No	0.176204	264.372	12	-0.00205452	0.0101192	0.839111	0.987525	No	-0.0200768	0.018287	0.297991	-0.0200768	-0.00413025	0.0205387	0.844294	-0.00746913	0.00902109	0.42529	-0.00698421	-0.00698421	-0.00698421
gnpda1	Yes	No	0.00736992	48.2824	2	0.00787463	0.0388134	0.839225	0.987525	No	NA	NA	NA	NA	NA	NA	NA	NA	NA	NA	NA	NA	NA
fcrl3	No	No	0.396423	381.883	26	0.00103835	0.00515667	0.840416	0.987525	No	-0.000500287	0.0115773	0.96589	-0.000500287	0.00452177	0.0128333	0.727531	-0.000283562	0.00682956	0.967211	-0.000402028	-0.000402028	-0.000402028
lgals9	No	No	0.126349	194.66	12	-0.00182709	0.00911466	0.841124	0.987525	No	0.014836	0.0178123	0.424342	0.014836	-0.0578848	0.0265193	0.0516175	0.00108117	0.0105097	0.919915	0.00088164	0.00088164	0.00088164
mfge8	Yes	No	0.0718467	229.732	5	-0.00243344	0.0121554	0.841329	0.987525	No	0.0165208	0.0288743	0.607275	0.0165208	-0.0366411	0.0269319	0.245287	0.00445076	0.0143612	0.7721	-0.00204087	-0.00204087	-0.00204087
dpp7	No	No	0.0570104	147.989	7	0.00242724	0.0121994	0.842292	0.987525	No	0.000933858	0.0190987	0.962895	0.000933858	0.00992527	0.0214512	0.659891	0.00208286	0.0157601	0.899178	0.00226515	0.00226515	0.00226515
sdk2	No	No	0.154154	339.163	6	-0.00170786	0.00859539	0.842502	0.987525	No	-0.00630527	0.0135866	0.666722	-0.00275364	0.0015278	0.019933	0.941877	-0.000959048	0.00957912	0.924141	-0.000887363	-0.000887363	-0.000887363
adipoq	No	No	0.0366489	254.147	3	-0.00310524	0.0156467	0.842685	0.987525	No	-0.00925418	0.0595478	0.90185	-0.00925418	-0.00347734	0.0203219	0.879881	-0.00268385	0.0208128	0.909194	-0.00292192	-0.00292192	-0.00292192
lifr	Yes	No	0.0203269	102.409	3	-0.00535359	0.0271009	0.843403	0.987525	No	-0.0436661	0.048984	0.536501	-0.0436661	-0.0175638	0.0395665	0.700518	-0.024084	0.0267036	0.462298	-0.0185447	-0.0185447	-0.0185447
cd109	No	No	0.303876	359.551	19	-0.0014558	0.00737191	0.843452	0.987525	No	-0.0261884	0.0183025	0.170595	-0.0261884	-0.0129077	0.0190176	0.505948	-0.00162911	0.00840305	0.848447	-0.00120615	-0.00120615	-0.00120615
eci2	No	No	0.0335702	223.406	2	-0.00347661	0.0177084	0.844356	0.987525	No	NA	NA	NA	NA	NA	NA	NA	NA	NA	NA	NA	NA	NA
ceacam16	No	No	0.0979802	180.165	9	-0.00233568	0.012	0.845675	0.987525	No	-0.0223313	0.0252728	0.406229	-0.0223313	-0.035567	0.0251014	0.194246	-0.00671952	0.0119481	0.589255	-0.00582135	-0.00582135	-0.00582135
txndc15	Yes	No	0.202856	343.662	11	0.00159809	0.0084015	0.849141	0.987525	No	0.0148104	0.0127873	0.276588	0.0148104	0.0346007	0.0185751	0.0920987	0.00477284	0.00853743	0.588429	0.00551325	0.00551325	0.00551325
adam22	No	No	0.163216	318.67	9	-0.00153023	0.00804509	0.849147	0.987525	No	-0.014036	0.0193217	0.491143	-0.014036	0.011356	0.0181249	0.548417	-0.00264925	0.00959036	0.789365	-0.00500232	-0.00500232	-0.00500232
sdc1	Yes	No	0.00715181	53.3946	2	-0.00727459	0.0385814	0.850444	0.987525	No	NA	NA	NA	NA	NA	NA	NA	NA	NA	NA	NA	NA	NA
vegfb	No	No	0.00959571	41.7324	3	-0.00633905	0.0337741	0.85112	0.987525	No	-0.084037	0.108855	0.581461	-0.084037	-0.030679	0.048797	0.593772	-0.0125038	0.0509042	0.828872	-0.00756219	-0.00756219	-0.00756219
cdnf	No	No	0.10348	425.222	4	0.00230739	0.0124499	0.852967	0.987525	No	0.00574456	0.0205449	0.806041	0.00574456	-0.0183415	0.0183094	0.390276	0.0013003	0.0100553	0.905292	0.000407111	0.000407111	0.000407111
gdf15	No	No	0.0521142	103.018	8	-0.00264043	0.0145251	0.855753	0.987525	No	-0.0487697	0.029714	0.151843	-0.0487697	-0.00192628	0.0393053	0.962282	-0.015257	0.0157974	0.366319	-0.0124206	-0.0124206	-0.0124206
retn	No	No	0.0511375	265.821	3	-0.00321857	0.0177873	0.856408	0.987525	No	-0.0169922	0.0422623	0.756629	-0.0169922	-0.0133355	0.0206436	0.584514	-0.0106125	0.0170152	0.596474	-0.00853519	-0.00853519	-0.00853519
lcat	No	No	0.0130342	88.2646	2	-0.00784624	0.0435428	0.856999	0.987525	No	NA	NA	NA	NA	NA	NA	NA	NA	NA	NA	NA	NA	NA
cntn5	No	No	0.182439	174.292	19	0.00138046	0.0077189	0.858062	0.987525	No	-0.00865095	0.0121985	0.487826	-0.00865095	-0.000198922	0.0211827	0.992611	-0.00308672	0.0100061	0.761257	-0.00442483	-0.00442483	-0.00442483
luzp2	No	No	0.0480126	134.003	5	0.00268072	0.0150584	0.858706	0.987525	No	0.0307394	0.0258557	0.320015	0.0307394	-0.000794819	0.0265744	0.977572	0.012183	0.018407	0.544241	0.00984362	0.00984362	0.00984362
cfd	No	No	0.029042	57.0695	7	0.00473255	0.0266984	0.859305	0.987525	No	0.045908	0.0878805	0.623709	0.045908	0.0202468	0.0367873	0.601935	0.0248543	0.0299511	0.438399	0.0209281	0.0209281	0.0209281
adamts16	Yes	No	0.0128643	47.3582	4	-0.00504569	0.0288062	0.860954	0.987525	No	0.016692	0.05851	0.802256	0.016692	0.00303816	0.0460319	0.951529	0.00115559	0.0381141	0.977717	0.000178678	0.000178678	0.000178678
cd4	No	No	0.0539977	421.906	2	-0.00242882	0.0139225	0.86151	0.987525	No	NA	NA	NA	NA	NA	NA	NA	NA	NA	NA	NA	NA	NA
btn2a1	No	No	0.0526443	165.42	5	0.00303741	0.0174879	0.862112	0.987525	No	-0.0171853	0.0355203	0.661635	-0.0171853	-0.0183687	0.0295262	0.567571	-0.00267505	0.0164253	0.878524	-0.00104883	-0.00104883	-0.00104883
nap1l4	No	No	0.0227851	154.424	2	-0.0037245	0.021599	0.863093	0.987525	No	NA	NA	NA	NA	NA	NA	NA	NA	NA	NA	NA	NA	NA
dscam	No	No	0.113239	212.604	8	-0.00197773	0.0114912	0.863353	0.987525	No	-0.00470007	0.0186363	0.809304	-0.00470007	-0.00483517	0.0201966	0.81765	-0.00740767	0.0118462	0.551594	-0.00748222	-0.00748222	-0.00748222
folr3	Yes	No	0.438454	1156.29	10	-0.000853717	0.00496239	0.863408	0.987525	No	-0.000493796	0.00686697	0.94444	-0.000493796	0.00113763	0.0125706	0.929873	-0.00113043	0.00516065	0.8315	-0.00109035	-0.00109035	-0.00109035
ca13	No	No	0.0438709	224.556	3	0.00377007	0.0219296	0.863503	0.987525	No	-0.0232099	0.053094	0.73764	-0.0232099	0.00157106	0.021199	0.947668	-0.00354123	0.0172092	0.856011	-0.00204945	-0.00204945	-0.00204945
fga	No	No	0.00792059	52.1504	2	0.0062854	0.0367682	0.864266	0.987525	No	NA	NA	NA	NA	NA	NA	NA	NA	NA	NA	NA	NA	NA
kir2dl3	No	No	0.123287	203.498	10	-0.00166088	0.00975135	0.864756	0.987525	No	-0.0050184	0.0204364	0.812204	-0.0050184	0.03406	0.0211847	0.142347	-0.00591386	0.0111374	0.608277	-0.00533239	-0.00533239	-0.00533239
ctss	No	No	0.120643	316.837	5	-0.00307319	0.0181844	0.865795	0.987525	No	0.108464	0.0983773	0.35074	0.108464	-0.0273416	0.030998	0.427568	0.00176026	0.0106404	0.876628	0.00732878	0.00732878	0.00732878
fcgr2a	No	No	0.231329	403.434	11	-0.00144466	0.00857901	0.866273	0.987525	No	0.00390239	0.0148342	0.798422	0.00390239	-0.0119173	0.0152879	0.453725	0.00360537	0.00868224	0.686723	-0.000568437	-0.000568437	-0.000568437
draxin	No	No	0.0918441	297.492	5	-0.00183621	0.0109109	0.866354	0.987525	No	-0.027301	0.034622	0.487948	-0.027301	0.00981258	0.0200537	0.650237	-0.0223157	0.0169684	0.25879	-0.000178297	-0.000178297	-0.000178297
dpt	Yes	No	0.105085	195.565	9	-0.00169655	0.0100845	0.866399	0.987525	No	0.0229051	0.0242833	0.376963	0.0229051	-0.0173429	0.0230599	0.473547	0.0154858	0.0125864	0.253509	-0.00143215	-0.00143215	-0.00143215
bst2	No	No	0.0127856	96.7969	2	0.0048564	0.0288842	0.866478	0.987525	No	NA	NA	NA	NA	NA	NA	NA	NA	NA	NA	NA	NA	NA
adgrb3	Yes	No	0.525052	737.112	22	0.000838816	0.00505954	0.868323	0.987525	No	0.0204984	0.0104074	0.0628921	0.0204984	0.00358644	0.012451	0.776136	0.0104183	0.00628334	0.112163	0.0102709	0.0102709	0.0102709
ca9	No	No	0.0111311	84.1419	2	-0.0137371	0.0834709	0.869279	0.987525	No	NA	NA	NA	NA	NA	NA	NA	NA	NA	NA	NA	NA	NA
dbh	No	No	0.379124	626.175	13	-0.00107261	0.00654465	0.869817	0.987525	No	-0.00607905	0.0115022	0.607642	-0.00607905	0.0075877	0.0136254	0.587845	0.00222918	0.00674976	0.746898	0.00232705	0.00232705	0.00232705
tbc1d17	No	No	0.0776541	405.216	3	0.00260474	0.0159571	0.870334	0.987525	No	0.0152291	0.104219	0.907627	0.0152291	-0.0028951	0.0302463	0.932472	0.00167638	0.0130106	0.909267	0.00241049	0.00241049	0.00241049
tnfrsf11b	Yes	No	0.0293575	89.5445	5	-0.0031107	0.0192311	0.871499	0.987525	No	0.0284785	0.0518665	0.621183	0.0284785	-0.00309669	0.0319765	0.927509	-0.00337249	0.0254157	0.900843	-0.00354601	-0.00354601	-0.00354601
fam3b	No	No	0.178058	455.945	7	-0.00138212	0.00856412	0.871791	0.987525	No	-0.0128754	0.0102395	0.264131	-0.0128754	0.0351666	0.0209001	0.143443	-0.0131909	0.00970255	0.222852	-0.00618612	-0.00618612	-0.00618612
ctrc	No	No	0.0615091	194.183	5	0.00209553	0.0129876	0.871819	0.987525	No	0.013091	0.0218672	0.591588	0.013091	-0.0319912	0.0281649	0.319457	0.0038513	0.0140885	0.798108	0.00204739	0.00204739	0.00204739
ermap	No	No	0.00786468	51.2205	2	0.00602911	0.037511	0.872307	0.987525	No	NA	NA	NA	NA	NA	NA	NA	NA	NA	NA	NA	NA	NA
il17d	No	No	0.0710538	185.549	6	0.00195862	0.0122461	0.872929	0.987525	No	0.00841871	0.0207941	0.706296	0.00841871	-0.0430281	0.0364451	0.290849	0.0090418	0.0136062	0.535764	0.00451611	0.00451611	0.00451611
gfra2	No	No	0.0959596	195.466	9	0.00172159	0.0108289	0.873684	0.987525	No	-0.0431588	0.0245846	0.122601	-0.0431588	-0.0186725	0.021795	0.416517	-0.00824398	0.0122473	0.519836	-0.00745743	-0.00745743	-0.00745743
thy1	No	No	0.0894017	183.374	8	-0.00200908	0.0127041	0.874343	0.987525	No	0.00302135	0.0214319	0.892504	0.00302135	-0.0272076	0.029232	0.38296	0.00130158	0.0134707	0.925734	0.00120384	0.00120384	0.00120384
postn	Yes	No	0.0374427	259.399	2	-0.00262933	0.0168481	0.875985	0.987525	No	NA	NA	NA	NA	NA	NA	NA	NA	NA	NA	NA	NA	NA
iglc2	No	No	0.0123883	83.6413	2	-0.00451013	0.029346	0.877856	0.987525	No	NA	NA	NA	NA	NA	NA	NA	NA	NA	NA	NA	NA	NA
ambn	No	No	0.0050751	37.1327	2	-0.00961576	0.0631964	0.879063	0.987525	No	NA	NA	NA	NA	NA	NA	NA	NA	NA	NA	NA	NA	NA
atxn3	No	No	0.0458575	127.796	6	-0.0022091	0.0145326	0.879179	0.987525	No	0.00238636	0.0267633	0.933237	0.00238636	-0.0537688	0.0331026	0.165238	0.0101251	0.0178021	0.594115	0.00622541	0.00622541	0.00622541
tnfsf10	No	No	0.0245296	94.1985	4	-0.00313393	0.0206434	0.879335	0.987525	No	-0.0330034	0.0340837	0.435044	-0.0330034	-0.00638728	0.0348228	0.866163	-0.0138132	0.0263045	0.635833	-0.0101489	-0.0101489	-0.0101489
mln	No	No	0.127773	240.913	9	0.00137435	0.00912293	0.880253	0.987525	No	0.000433784	0.0176428	0.981071	0.000433784	-0.0134197	0.0208305	0.537454	0.00300943	0.0109587	0.790569	0.00259191	0.00259191	0.00259191
ggt5	No	No	0.0835601	191.554	7	0.00184758	0.0122743	0.880351	0.987525	No	-0.0236834	0.0523394	0.669867	-0.0236834	-0.00137284	0.0198286	0.947052	0.000716554	0.0139256	0.960633	0.000187722	0.000187722	0.000187722
acyp1	No	No	0.0436955	296.633	2	-0.00232372	0.0155064	0.880878	0.987525	No	NA	NA	NA	NA	NA	NA	NA	NA	NA	NA	NA	NA	NA
scarb2	No	No	0.0372699	111.47	4	-0.00301165	0.0202984	0.882052	0.987525	No	2.69567e-05	0.0866135	0.99978	-0.0103101	0.0607228	0.0368051	0.197537	-0.0192023	0.0199155	0.406075	-0.0130947	-0.0130947	-0.0130947
acp1	No	No	0.0615837	424.037	2	0.00549038	0.0372965	0.882967	0.987525	No	NA	NA	NA	NA	NA	NA	NA	NA	NA	NA	NA	NA	NA
clul1	No	No	0.223565	327.408	14	-0.0010023	0.0069008	0.884518	0.987525	No	-0.0299455	0.0129436	0.0392243	-0.0299455	-0.00468277	0.0157395	0.770773	-0.00834521	0.0083612	0.336453	-0.0098903	-0.0098903	-0.0098903
lrrn1	No	No	0.325266	304.708	23	-0.00111254	0.0076608	0.884533	0.987525	No	-0.0147231	0.0115887	0.217815	-0.0147231	0.00112135	0.0202658	0.956373	-0.00495943	0.00690057	0.479891	-0.00558042	-0.00558042	-0.00558042
ism1	No	No	0.0506025	131.508	6	-0.00237303	0.0164494	0.885293	0.987525	No	-0.00800157	0.045878	0.870015	-0.00800157	0.016137	0.0314219	0.629441	0.0148256	0.0240448	0.564496	0.0167088	0.0167088	0.0167088
cpb1	No	No	0.00947409	71.7162	2	0.00478538	0.0333301	0.885836	0.987525	No	NA	NA	NA	NA	NA	NA	NA	NA	NA	NA	NA	NA	NA
itih3	No	No	0.0638267	168.991	6	0.00185849	0.0129555	0.885933	0.987525	No	0.0572104	0.0648668	0.427607	0.0572104	0.00536624	0.0342001	0.881457	-0.010404	0.014614	0.508343	-0.0081869	-0.0081869	-0.0081869
cd83	No	No	0.020488	103.237	3	0.00399752	0.0279348	0.88621	0.987525	No	0.1205	0.214239	0.673823	0.1205	0.00834971	0.0403998	0.855393	-0.0104436	0.0258906	0.725712	-0.00409343	-0.00409343	-0.00409343
tlr3	No	No	0.330318	335.542	22	-0.000814527	0.00571625	0.886691	0.987525	No	-0.00619196	0.00995191	0.540847	-0.00619196	0.00655809	0.0157666	0.681668	-0.00420866	0.00811246	0.609332	-0.0045862	-0.0045862	-0.0045862
tctn3	No	No	0.267036	303.527	15	-0.0011488	0.00810454	0.88728	0.987525	No	-7.9195e-05	0.0121325	0.994891	3.95209e-05	-0.00224881	0.0150725	0.883524	-0.000898958	0.00869046	0.919079	-0.000167097	-0.000167097	-0.000167097
klk13	No	No	0.124821	412.896	5	0.00185471	0.0131275	0.887646	0.987525	No	0.0320016	0.0272519	0.325011	0.0320016	-0.0305865	0.0238951	0.269728	0.00601186	0.00970417	0.569122	0.00647891	0.00647891	0.00647891
tfpi2	No	No	0.0160215	48.2611	5	0.00359852	0.0256573	0.88846	0.987525	No	-0.0582697	0.0531534	0.353084	-0.0582697	-0.0109394	0.0518937	0.843344	-0.0243296	0.0421229	0.594498	-0.0105921	-0.0105921	-0.0105921
amy1a_amy1b_amy1c	No	No	0.149146	168.103	13	0.00118696	0.00853959	0.889454	0.987525	No	-0.00565265	0.0175684	0.753673	-0.00565265	0.0188195	0.0178945	0.313657	-0.00806645	0.0109744	0.476444	-0.00374429	-0.00374429	-0.00374429
blmh	No	No	0.161787	289.29	10	-0.00116026	0.00836732	0.889714	0.987525	No	0.00966891	0.0240978	0.698751	0.00966891	-0.0252397	0.0230575	0.302102	-0.00401869	0.00970218	0.688422	-0.00587987	-0.00587987	-0.00587987
adamtsl4	Yes	No	0.0318581	85.5765	5	-0.00487423	0.0353662	0.890381	0.987525	No	-0.120846	0.0687742	0.177144	-0.120846	-0.0369747	0.027565	0.250897	-0.0295633	0.0230054	0.268133	-0.0249411	-0.0249411	-0.0249411
qpct	No	No	0.0656077	208.199	5	-0.00170454	0.0125673	0.892112	0.987525	No	0.00978823	0.0190094	0.642149	0.00978823	-0.00354576	0.0177577	0.851475	0.0034807	0.015401	0.832276	0.00421443	0.00421443	0.00421443
serpina6	No	No	0.00537869	36.1267	2	-0.00602609	0.0446998	0.89276	0.987525	No	NA	NA	NA	NA	NA	NA	NA	NA	NA	NA	NA	NA	NA
lag3	No	No	0.0159582	119.503	2	0.00350636	0.0261381	0.893286	0.987525	No	NA	NA	NA	NA	NA	NA	NA	NA	NA	NA	NA	NA	NA
ccl26	Yes	No	0.0104005	38.902	4	0.0042871	0.0321686	0.89398	0.987525	No	0.120091	0.0901545	0.314354	0.120091	0.0379172	0.0614857	0.581082	0.0385747	0.0515446	0.508563	0.0106527	0.0106527	0.0106527
lair1	No	No	0.194158	356.54	11	-0.000999418	0.00753811	0.894524	0.987525	No	0.00392996	0.0118172	0.747079	0.00392996	0.00631291	0.0209454	0.769286	0.00203093	0.00903695	0.82671	0.000657472	0.000657472	0.000657472
timd4	No	No	0.0400864	124.221	5	-0.00211709	0.016214	0.896114	0.987525	No	0.000612597	0.0322525	0.986039	0.000612597	-0.0415906	0.0287514	0.221563	0.0106423	0.0193977	0.612438	0.00642624	0.00642624	0.00642624
fcgr3b	No	No	0.214606	449.794	9	-0.00169815	0.0133784	0.898994	0.987525	No	-0.0768897	0.0472922	0.14801	-0.0768897	0.00642518	0.0177984	0.727449	0.00465863	0.00854181	0.600356	0.00359327	0.00359327	0.00359327
mog	No	No	0.0320908	165.21	3	0.00588229	0.0467521	0.899875	0.987525	No	-0.0842872	0.0343572	0.246409	-0.0842872	0.031273	0.0570261	0.638455	-0.0215091	0.0225036	0.440041	-0.00561799	-0.00561799	-0.00561799
il17f	No	No	0.0177929	87.9072	3	-0.00305461	0.0245447	0.900958	0.987525	No	-0.138097	0.17385	0.572647	-0.138097	-0.00120874	0.0422775	0.979788	-0.0177236	0.0288271	0.601302	-0.00888879	-0.00888879	-0.00888879
mamdc4	Yes	No	0.0191635	129.81	2	0.0070675	0.0570139	0.901346	0.987525	No	NA	NA	NA	NA	NA	NA	NA	NA	NA	NA	NA	NA	NA
siglec9	No	No	0.104418	173.956	10	-0.00124308	0.0101721	0.902737	0.987525	No	-0.00234914	0.0177184	0.897798	-0.00234914	0.000192867	0.0289628	0.994832	-0.000953172	0.0113178	0.934726	-0.00111388	-0.00111388	-0.00111388
prap1	No	No	0.101579	502.606	3	-0.00134614	0.01102	0.902777	0.987525	No	0.000151635	0.0325873	0.997038	0.000151635	-0.00904368	0.0151675	0.611502	-0.00397511	0.0129408	0.787742	-0.00319771	-0.00319771	-0.00319771
cfhr2	No	No	0.448602	718.601	16	0.000600075	0.00493293	0.903179	0.987525	No	-0.0163616	0.0113161	0.170228	-0.0163616	0.00463282	0.0128317	0.723102	0.000649294	0.00615724	0.917414	-0.000656344	-0.000656344	-0.000656344
ocln	No	No	0.0156694	106.059	2	-0.00328229	0.0270445	0.903401	0.987525	No	NA	NA	NA	NA	NA	NA	NA	NA	NA	NA	NA	NA	NA
fis1	No	No	0.0146451	110.015	2	-0.00422348	0.0348494	0.903539	0.987525	No	NA	NA	NA	NA	NA	NA	NA	NA	NA	NA	NA	NA	NA
csf3r	No	No	0.0543391	185.615	4	-0.00176604	0.0146174	0.903835	0.987525	No	0.0157387	0.0223742	0.554649	0.0157387	-0.0109068	0.024586	0.687361	-0.00768473	0.0213084	0.742264	-0.00967066	-0.00967066	-0.00967066
s100a12	No	No	0.0225559	168.758	2	0.0025898	0.0216615	0.904834	0.987525	No	NA	NA	NA	NA	NA	NA	NA	NA	NA	NA	NA	NA	NA
rtn4r	No	No	0.0909216	186.828	8	0.00145878	0.0122578	0.905269	0.987525	No	0.0273624	0.033686	0.447653	0.0273624	-0.0270813	0.0247662	0.31038	0.0086467	0.0143395	0.565525	0.00442651	0.00442651	0.00442651
tf	No	No	0.0691112	198.345	5	0.00147166	0.0124609	0.905987	0.987525	No	-0.0150559	0.022641	0.553614	-0.0150559	0.0249453	0.0255378	0.383977	-0.000603227	0.0132478	0.965864	-0.00032761	-0.00032761	-0.00032761
scarf2	No	No	0.0480487	251.478	3	-0.00177527	0.0150324	0.905991	0.987525	No	0.034339	0.063639	0.68499	0.034339	-0.0277877	0.0260056	0.397162	0.00140006	0.0156232	0.93676	-0.00189746	-0.00189746	-0.00189746
ca3	No	No	0.0162256	82.3288	3	-0.00334604	0.0284787	0.90647	0.987525	No	0.337207	0.247711	0.403343	0.337207	0.0466597	0.0493904	0.444525	-0.0356993	0.0300969	0.357379	0.00480076	0.00480076	0.00480076
ccl15	No	No	0.329715	737.263	10	-0.000655082	0.00570195	0.908534	0.987525	No	0.00383041	0.00725486	0.611842	0.00383041	0.00388787	0.0107266	0.725381	0.00124262	0.00656845	0.85415	0.00320446	0.00320446	0.00320446
gpihbp1	No	No	0.0434186	200.833	3	0.00178284	0.0156244	0.909154	0.987525	No	-0.0289228	0.0362052	0.57089	-0.0289228	-0.00938991	0.0240969	0.734359	-0.00254001	0.0173396	0.89697	-0.000199779	-0.000199779	-0.000199779
pik3ap1	No	No	0.0425302	219.239	3	0.00282832	0.0250152	0.90998	0.987525	No	0.0100897	0.887913	0.992766	0.0100897	-0.0154274	0.0240785	0.587324	-0.0134078	0.0217317	0.600133	-0.00793459	-0.00793459	-0.00793459
robo2	No	No	0.00892952	67.3405	2	-0.00388519	0.0346425	0.910704	0.987525	No	NA	NA	NA	NA	NA	NA	NA	NA	NA	NA	NA	NA	NA
cfb	No	No	0.15225	472.185	5	-0.00140651	0.0126217	0.91127	0.987525	No	0.0135042	0.0201973	0.55159	0.0135042	0.00647952	0.0146465	0.681073	0.00717465	0.00893596	0.46703	0.00779372	0.00779372	0.00779372
cdh5	No	No	0.018365	140.277	2	0.0027008	0.0243531	0.911694	0.987525	No	NA	NA	NA	NA	NA	NA	NA	NA	NA	NA	NA	NA	NA
lgals4	No	No	0.0107122	53.4374	2	-0.00636399	0.0575757	0.911987	0.987525	No	NA	NA	NA	NA	NA	NA	NA	NA	NA	NA	NA	NA	NA
mindy1	No	No	0.0157632	106.408	2	-0.00420274	0.0383129	0.912651	0.987525	No	NA	NA	NA	NA	NA	NA	NA	NA	NA	NA	NA	NA	NA
fgr	No	No	0.0078785	57.3345	2	-0.00580232	0.0529686	0.912772	0.987525	No	NA	NA	NA	NA	NA	NA	NA	NA	NA	NA	NA	NA	NA
cd14	No	No	0.0431714	217.986	3	-0.00216089	0.0197458	0.912857	0.987525	No	-0.121949	0.0778507	0.361706	-0.121949	0.0294763	0.0483178	0.60391	-0.0092048	0.0165505	0.634016	-0.00552091	-0.00552091	-0.00552091
trim40	No	No	0.0345852	232.911	2	0.0040172	0.0369779	0.91349	0.987525	No	NA	NA	NA	NA	NA	NA	NA	NA	NA	NA	NA	NA	NA
rnf149	No	No	0.0414652	187.528	3	-0.00173702	0.0159955	0.913524	0.987525	No	-0.0132913	0.0613015	0.864073	-0.0132913	-0.00237541	0.0254246	0.934079	-0.00171891	0.0183185	0.933795	-0.00178833	-0.00178833	-0.00178833
ifnlr1	No	No	0.0840938	453.167	3	0.00163121	0.0153677	0.915467	0.988705	No	0.00527515	0.0283526	0.882893	0.00527515	-0.0140651	0.0220204	0.588384	-0.00235317	0.0128781	0.871858	3.35689e-05	3.35689e-05	3.35689e-05
tnfsf13b	No	No	0.0375228	145.855	4	0.00231478	0.0221492	0.916766	0.988913	No	0.0296194	0.0331598	0.465988	0.0296194	-0.0464728	0.0441576	0.369886	0.0200444	0.0221003	0.431283	0.00305447	0.00305447	0.00305447
f10	No	No	0.0268112	122.744	3	-0.0026973	0.026073	0.917605	0.988913	No	-0.146241	0.0809768	0.321937	-0.146241	-0.0137167	0.0319057	0.709147	-0.0200433	0.0238481	0.489116	-0.0135296	-0.0135296	-0.0135296
ggh	No	No	0.125328	347.564	6	0.000965573	0.00953258	0.919319	0.988913	No	0.0104235	0.02049	0.63773	0.0104235	-0.0236073	0.0191952	0.273459	0.00369572	0.0116198	0.763299	0.00334796	0.00334796	0.00334796
sema3f	No	No	0.0145763	73.0919	3	0.00407583	0.0404427	0.919725	0.988913	No	0.10947	0.230799	0.718051	0.10947	-0.0338379	0.0459611	0.538234	-0.014993	0.0398701	0.743025	-0.00243152	-0.00243152	-0.00243152
pdcd5	Yes	No	0.0768736	248.91	5	-0.00119479	0.0119003	0.920027	0.988913	No	0.00698579	0.0261147	0.806417	0.00698579	0.00532888	0.0247279	0.83992	0.00110807	0.0146445	0.943319	-0.000591327	-0.000591327	-0.000591327
efemp1	No	No	0.017346	131.041	2	-0.00246299	0.0249478	0.921356	0.988913	No	NA	NA	NA	NA	NA	NA	NA	NA	NA	NA	NA	NA	NA
pmm2	Yes	No	0.0285043	188.704	2	-0.0019678	0.0199999	0.921623	0.988913	No	NA	NA	NA	NA	NA	NA	NA	NA	NA	NA	NA	NA	NA
sftpd	No	No	0.321296	467.462	15	-0.000748493	0.00777799	0.923336	0.989837	No	-0.0157056	0.017029	0.37318	-0.0157056	0.0221439	0.017226	0.219479	0.00350987	0.00721638	0.634226	0.012242	0.012242	0.012242
pros1	No	No	0.00849064	57.2074	2	-0.00362068	0.0393524	0.926693	0.989894	No	NA	NA	NA	NA	NA	NA	NA	NA	NA	NA	NA	NA	NA
acadsb	No	No	0.0286624	196.879	2	0.00177836	0.0194121	0.927007	0.989894	No	NA	NA	NA	NA	NA	NA	NA	NA	NA	NA	NA	NA	NA
sort1	No	No	0.0189311	95.1958	3	0.00264387	0.0292208	0.927907	0.989894	No	0.0853532	0.0918431	0.523306	0.0853532	-0.0342978	0.0564833	0.605461	0.0272355	0.0287603	0.443604	0.00672298	0.00672298	0.00672298
igsf9	No	No	0.0338277	155.722	4	-0.00141154	0.0159095	0.929302	0.989894	No	-0.037975	0.0266664	0.29044	-0.037975	-0.0126656	0.0278555	0.680218	-0.0173774	0.0201783	0.452465	-0.0148882	-0.0148882	-0.0148882
rida	No	No	0.0404753	183.227	3	0.00187374	0.0212491	0.929734	0.989894	No	0.160968	0.0875924	0.317258	0.160968	-0.0738534	0.0580672	0.331306	0.0136679	0.0175379	0.517359	0.00185327	0.00185327	0.00185327
pxdnl	No	No	0.0389691	134.684	5	0.00136919	0.0160475	0.932006	0.989894	No	-0.0061337	0.0334788	0.866315	-0.0061337	0.00653502	0.0297642	0.836964	0.00653502	0.0179343	0.734015	0.00581439	0.00581439	0.00581439
afm	No	No	0.00604456	40.6263	2	-0.00347903	0.0409199	0.932245	0.989894	No	NA	NA	NA	NA	NA	NA	NA	NA	NA	NA	NA	NA	NA
egfl7	No	No	0.0150781	110.829	2	-0.00227308	0.027142	0.933257	0.989894	No	NA	NA	NA	NA	NA	NA	NA	NA	NA	NA	NA	NA	NA
col5a1	Yes	No	0.037515	169.304	3	-0.00268424	0.0323965	0.933966	0.989894	No	-0.104066	0.10737	0.509948	-0.104066	-0.0222405	0.0209679	0.399988	-0.0167108	0.0189449	0.470783	-0.0144721	-0.0144721	-0.0144721
wnt9a	Yes	No	0.00978006	71.8971	2	-0.00271268	0.0329198	0.934326	0.989894	No	NA	NA	NA	NA	NA	NA	NA	NA	NA	NA	NA	NA	NA
msmb	No	No	0.0326736	250.323	2	0.0054068	0.066491	0.93519	0.989894	No	NA	NA	NA	NA	NA	NA	NA	NA	NA	NA	NA	NA	NA
gfral	No	No	0.111714	162.461	10	-0.000787466	0.00976847	0.93575	0.989894	No	0.00579036	0.021239	0.792043	0.00579036	-0.0035762	0.0178423	0.845597	-0.00446931	0.0134551	0.74737	-0.0047795	-0.0047795	-0.0047795
glb1	No	No	0.0264987	200.217	2	-0.00160792	0.0199996	0.935921	0.989894	No	NA	NA	NA	NA	NA	NA	NA	NA	NA	NA	NA	NA	NA
clec12a	No	No	0.113009	411.556	4	-0.000747836	0.00966587	0.93833	0.989894	No	-0.00702405	0.0169993	0.719552	-0.00702405	0.0223975	0.0202459	0.349349	-0.00248927	0.00930938	0.806495	-0.00190793	-0.00190793	-0.00190793
palm	No	No	0.0183823	82.4531	3	0.00182004	0.0241265	0.939867	0.989894	No	0.0558302	0.0592967	0.519163	0.0558302	-0.0298022	0.0436151	0.564953	0.0258695	0.0298537	0.47754	0.000864025	0.000864025	0.000864025
pnliprp1	No	No	0.0477691	166.75	4	0.00151754	0.0204217	0.940764	0.989894	No	-0.0281612	0.108394	0.819314	-0.0281612	0.0175257	0.0245196	0.526355	0.00910362	0.0172546	0.634306	0.00773634	0.00773634	0.00773634
pdgfrb	No	No	0.346746	378.559	21	-0.000435381	0.00588698	0.941045	0.989894	No	0.00754703	0.010702	0.489244	0.00754703	0.0095192	0.0112258	0.406486	-0.000918819	0.00752397	0.904024	-0.00322911	-0.00322911	-0.00322911
fstl1	No	No	0.0154049	101.746	2	0.00192575	0.0262936	0.941615	0.989894	No	NA	NA	NA	NA	NA	NA	NA	NA	NA	NA	NA	NA	NA
nme3	No	No	0.0196657	74.3981	4	0.00172031	0.0235234	0.941701	0.989894	No	-0.0337384	0.0818411	0.720147	-0.0337384	0.00431644	0.0367755	0.913982	0.00173658	0.0287429	0.955623	0.00248175	0.00248175	0.00248175
cd300c	No	No	0.1282	366.259	5	-0.000929908	0.0128241	0.942194	0.989894	No	-0.0183976	0.0305427	0.589422	-0.0077799	-0.0169969	0.0195912	0.434575	-0.00891218	0.0122756	0.508036	-0.00532325	-0.00532325	-0.00532325
itgav	No	No	0.0139179	105.504	2	0.00306373	0.0435443	0.943908	0.989894	No	NA	NA	NA	NA	NA	NA	NA	NA	NA	NA	NA	NA	NA
grhpr	Yes	No	0.0285984	196.426	2	-0.00135533	0.0193707	0.944219	0.989894	No	NA	NA	NA	NA	NA	NA	NA	NA	NA	NA	NA	NA	NA
a1bg	No	No	0.015377	69.5486	3	0.00316697	0.0457669	0.944832	0.989894	No	-0.0615025	0.0846861	0.600126	-0.0615025	0.0446073	0.0574537	0.518754	-0.0195834	0.0354549	0.636195	-0.00194449	-0.00194449	-0.00194449
mpi	No	No	0.0310891	236.447	2	0.00127631	0.018534	0.945099	0.989894	No	NA	NA	NA	NA	NA	NA	NA	NA	NA	NA	NA	NA	NA
scly	No	No	0.0212417	161.793	2	0.00155262	0.0225607	0.945133	0.989894	No	NA	NA	NA	NA	NA	NA	NA	NA	NA	NA	NA	NA	NA
notch3	No	No	0.00657642	49.6364	2	0.00281286	0.0414183	0.945854	0.989894	No	NA	NA	NA	NA	NA	NA	NA	NA	NA	NA	NA	NA	NA
mtus1	No	No	0.0193244	128.96	2	-0.00165334	0.0252613	0.947816	0.989894	No	NA	NA	NA	NA	NA	NA	NA	NA	NA	NA	NA	NA	NA
vcam1	No	No	0.00643998	48.13	2	0.00272944	0.0417612	0.947889	0.989894	No	NA	NA	NA	NA	NA	NA	NA	NA	NA	NA	NA	NA	NA
sirpa	Yes	No	0.57854	924.641	22	-0.000269715	0.0043455	0.950509	0.989894	No	-0.00916373	0.00735761	0.227351	-0.00916373	0.00705263	0.0104974	0.509008	-0.00175532	0.00603697	0.774086	-0.000993264	-0.000993264	-0.000993264
havcr1	Yes	Yes	0.164907	210.392	14	0.000475629	0.00828563	0.954223	0.989894	No	-0.00767151	0.0165132	0.650556	-0.00767151	-0.0254358	0.021256	0.252815	0.00422633	0.00962018	0.667645	0.0101616	0.0101616	0.0101616
rgma	No	No	0.0517557	90.6097	9	-0.000826401	0.0145125	0.95459	0.989894	No	0.0269057	0.0347132	0.463664	0.0269057	0.000664793	0.0287415	0.982113	0.00683752	0.0202341	0.74412	0.00604704	0.00604704	0.00604704
anpep	No	No	0.11602	324.947	6	-0.000593532	0.010541	0.955097	0.989894	No	-0.0072178	0.0215677	0.754696	-0.0072178	0.00401745	0.0205206	0.852493	0.00598506	0.0116097	0.628165	0.00355025	0.00355025	0.00355025
clu	No	No	0.00638227	42.9106	2	0.00227192	0.0409002	0.955702	0.989894	No	NA	NA	NA	NA	NA	NA	NA	NA	NA	NA	NA	NA	NA
plxdc1	No	No	0.0724928	161.61	7	0.000660972	0.0119777	0.955992	0.989894	No	-0.000641199	0.0211115	0.976945	-0.000641199	-0.00199506	0.0177852	0.914343	0.000187748	0.0146519	0.990192	-0.00149536	-0.00149536	-0.00149536
cxcl5	Yes	No	0.0733924	389.955	3	-0.000647875	0.0118683	0.956466	0.989894	No	-0.00871418	0.015633	0.676264	-0.00871418	-0.0039974	0.0284949	0.901288	-0.00330566	0.0120638	0.80978	-0.00272045	-0.00272045	-0.00272045
lgals7_lgals7b	No	No	0.0313415	119.578	3	-0.00162624	0.0298836	0.956601	0.989894	No	0.0428609	0.100619	0.743637	0.021434	0.00414903	0.0423849	0.930947	0.0138359	0.0192362	0.546667	0.0106395	0.0106395	0.0106395
dkk1	No	No	0.00882805	66.5685	2	-0.00474503	0.0882805	0.957135	0.989894	No	NA	NA	NA	NA	NA	NA	NA	NA	NA	NA	NA	NA	NA
nell2	Yes	No	0.0196988	99.7098	3	0.00116773	0.0239086	0.961046	0.989894	No	0.0806375	0.0962095	0.555913	0.0806375	-0.0213902	0.0377501	0.628077	-0.00636392	0.0290319	0.846828	-0.000123381	-0.000123381	-0.000123381
cxcl11	No	No	0.00981193	74.061	2	0.00160077	0.0329364	0.961237	0.989894	No	NA	NA	NA	NA	NA	NA	NA	NA	NA	NA	NA	NA	NA
vasn	No	No	0.111333	456.711	4	0.000465658	0.00964503	0.961493	0.989894	No	-0.0043915	0.0135681	0.776904	-0.0043915	0.00552885	0.0163004	0.756825	-0.00262762	0.00971949	0.804426	-0.00105611	-0.00105611	-0.00105611
sncg	Yes	No	0.269622	493.391	11	-0.000304421	0.00638777	0.96199	0.989894	No	-0.0128461	0.0134879	0.365764	-0.0128461	-0.0194825	0.0146601	0.213389	0.00315862	0.0080739	0.703845	0.000953097	0.000953097	0.000953097
mep1b	No	No	0.53122	729.384	24	0.000228162	0.00484612	0.962448	0.989894	No	0.0346941	0.0146623	0.0271967	0.0346941	0.00442109	0.0103339	0.672759	0.00346021	0.00639795	0.593824	0.000706657	0.000706657	0.000706657
cst3	Yes	No	0.0433988	224.616	3	0.00149478	0.032386	0.963187	0.989894	No	-0.134549	0.0495223	0.224519	-0.134549	0.0860442	0.0790216	0.389933	-0.0155057	0.0173822	0.466494	-0.00396609	-0.00396609	-0.00396609
ccl8	No	No	0.345191	462.446	17	0.000257754	0.00565131	0.963621	0.989894	No	-0.00336398	0.00907511	0.716057	-0.00336398	-0.00231343	0.0131431	0.862488	-0.00129018	0.00618137	0.8373	-0.00163002	-0.00163002	-0.00163002
ccl21	Yes	No	0.0069015	51.7283	2	0.00178497	0.0392783	0.963753	0.989894	No	NA	NA	NA	NA	NA	NA	NA	NA	NA	NA	NA	NA	NA
klrd1	Yes	No	0.0976135	324.15	4	0.000471686	0.0105825	0.964448	0.989894	No	0.0156861	0.0192901	0.50153	0.00276374	0.00291606	0.0187127	0.88606	0.0023957	0.0115952	0.849541	0.00238721	0.00238721	0.00238721
tlr1	No	No	0.0955168	272.88	5	0.000460923	0.0103932	0.964627	0.989894	No	0.0081907	0.0277426	0.787065	0.0081907	-0.0137168	0.0220437	0.567489	-0.000117918	0.0115689	0.992356	0.000220932	0.000220932	0.000220932
fcer1a	No	No	0.0103295	69.5383	2	-0.00165966	0.0385801	0.965687	0.989894	No	NA	NA	NA	NA	NA	NA	NA	NA	NA	NA	NA	NA	NA
tff1	Yes	No	0.0316924	241.676	2	-0.00113415	0.0265988	0.965989	0.989894	No	NA	NA	NA	NA	NA	NA	NA	NA	NA	NA	NA	NA	NA
cd200	No	No	0.0236081	119.339	3	-0.000896879	0.0210534	0.96602	0.989894	No	-0.0195617	0.0446825	0.737295	-0.0195617	0.00537073	0.0277731	0.864521	-0.00471937	0.0263839	0.874517	-0.00197276	-0.00197276	-0.00197276
fut8	No	No	0.264657	330.6	16	-0.000259768	0.00739346	0.971972	0.990134	No	0.00141003	0.0130773	0.915666	0.00141003	-0.00971845	0.0151127	0.52989	-0.00971845	0.00847865	0.269659	-0.0155795	-0.0155795	-0.0155795
ret	No	No	0.108653	224.475	8	0.000437893	0.0125976	0.972271	0.990134	No	0.0445148	0.0468523	0.378741	0.0445148	-0.0247583	0.0251327	0.35739	0.00687605	0.0123263	0.594341	0.00863397	0.00863397	0.00863397
bpifb1	Yes	No	0.133038	226.758	10	-0.000310106	0.00897453	0.972435	0.990134	No	0.0297377	0.0201142	0.177546	0.0297377	-0.00445528	0.0188312	0.818272	0.00577176	0.0104993	0.595883	0.00596066	0.00596066	0.00596066
fcn1	No	No	0.113392	213.199	8	-0.000332042	0.00977763	0.97291	0.990134	No	-0.0294932	0.0295428	0.356667	-0.0294932	0.000211611	0.0203528	0.991995	-0.00238975	0.0114839	0.84108	-0.00358264	-0.00358264	-0.00358264
hrc	Yes	No	0.00977798	64.2141	2	-0.0028663	0.0855437	0.97327	0.990134	No	NA	NA	NA	NA	NA	NA	NA	NA	NA	NA	NA	NA	NA
serpinb6	No	No	0.0180099	91.0899	3	0.000807786	0.0243287	0.973513	0.990134	No	-0.0389986	0.0679564	0.668327	-0.0389986	-0.00827021	0.0314643	0.81727	-0.00670993	0.0351373	0.866183	-0.00533689	-0.00533689	-0.00533689
clmp	Yes	No	0.0744653	240.517	5	0.000391907	0.0119854	0.973915	0.990134	No	-0.00342611	0.019414	0.871161	-0.00342611	-0.000616741	0.018834	0.975446	-0.00124459	0.0128604	0.927558	-0.00100299	-0.00100299	-0.00100299
mgmt	No	No	0.144211	277.128	9	-0.000346607	0.0110443	0.974964	0.990134	No	0.00223768	0.0341391	0.949572	0.00223768	-0.0207832	0.0199594	0.328191	-0.005685	0.0105435	0.604429	-0.00513599	-0.00513599	-0.00513599
podxl	No	No	0.0309342	156.81	3	-0.000667171	0.0212996	0.975012	0.990134	No	0.039259	0.0333781	0.44857	0.039259	-0.0676129	0.0513668	0.318694	0.013012	0.0204524	0.589734	-0.000212032	-0.000212032	-0.000212032
rassf2	No	No	0.00673644	49.0992	2	0.00124676	0.0399829	0.975124	0.990134	No	NA	NA	NA	NA	NA	NA	NA	NA	NA	NA	NA	NA	NA
ccn3	No	No	0.0478643	94.0372	8	-0.000452701	0.0148228	0.975636	0.990134	No	0.00532423	0.0655345	0.937891	0.00532423	-0.0261356	0.0306815	0.422487	-0.000571017	0.0175013	0.974883	0.000903556	0.000903556	0.000903556
klk12	Yes	No	0.426819	769.489	16	0.000149691	0.0050987	0.976578	0.990194	No	-0.00381836	0.00750014	0.618608	-0.00381836	0.030004	0.0159998	0.0803589	0.00170011	0.00598935	0.780402	0.00162816	0.00162816	0.00162816
ccl27	No	No	0.025677	195.347	2	0.00102568	0.0370863	0.977936	0.990194	No	NA	NA	NA	NA	NA	NA	NA	NA	NA	NA	NA	NA	NA
hspg2	No	No	0.0205442	102.827	3	0.000617029	0.0226362	0.978254	0.990194	No	0.158828	0.212123	0.590842	0.158828	0.0230191	0.0323523	0.550561	-0.0123805	0.0261251	0.682271	0.00179765	0.00179765	0.00179765
ptprh	Yes	No	0.208843	269.333	13	-0.000217497	0.00846781	0.979508	0.9906	No	0.0177336	0.0105827	0.121952	0.0177336	-0.0170463	0.0217154	0.447683	0.00994991	0.00893771	0.287404	0.00442204	0.00442204	0.00442204
mpo	Yes	No	0.0182166	68.8376	4	-0.000503157	0.0230817	0.982608	0.992871	No	0.0186045	0.0446512	0.717386	0.0186045	-0.019	0.0405506	0.671336	-0.0169573	0.0387628	0.691354	-0.00602311	-0.00602311	-0.00602311
fcrl5	No	No	0.113501	475.001	4	0.000190928	0.0119409	0.987243	0.996606	No	-0.0519463	0.0270142	0.194408	-0.0519463	0.0110766	0.0210044	0.634465	-0.00795562	0.011449	0.537116	-0.00292601	-0.00292601	-0.00292601
grik2	No	No	0.0318999	219.537	2	-0.000264807	0.0176394	0.988022	0.996606	No	NA	NA	NA	NA	NA	NA	NA	NA	NA	NA	NA	NA	NA
crtam	No	No	0.0659884	259.8	4	-0.000159298	0.0126548	0.989957	0.997691	No	0.0203268	0.0310378	0.579783	0.0203268	-0.00388455	0.0222335	0.872428	0.00484672	0.0140519	0.752923	0.00250879	0.00250879	0.00250879
sell	No	No	0.0990508	293.717	5	9.17257e-05	0.0102737	0.992876	0.998576	No	-0.00198821	0.032694	0.955333	-0.00198821	-0.000112071	0.0168163	0.995002	-0.000890882	0.011753	0.943218	-0.00118297	-0.00118297	-0.00118297
wasf1	No	No	0.0408013	309.201	2	-0.000113229	0.0161535	0.994407	0.998576	No	NA	NA	NA	NA	NA	NA	NA	NA	NA	NA	NA	NA	NA
mansc4	No	No	0.315436	328.872	18	3.32806e-05	0.00577596	0.995403	0.998576	No	-0.0142704	0.0128734	0.284025	-0.0142704	-0.00343256	0.0117445	0.773617	-0.00394336	0.00734083	0.598104	-0.00443358	-0.00443358	-0.00443358
lyve1	No	No	0.0125569	84.9533	2	-0.000165373	0.0295926	0.995541	0.998576	No	NA	NA	NA	NA	NA	NA	NA	NA	NA	NA	NA	NA	NA
pon3	Yes	No	0.0954359	261.705	6	5.38546e-05	0.0107604	0.996007	0.998576	No	0.00112641	0.0164269	0.948622	0.00112641	-0.00474797	0.0213561	0.832858	0.000106842	0.0140349	0.99422	0.00200099	0.00200099	0.00200099
pinlyp	No	No	0.2666	278.343	18	-2.63119e-05	0.00636717	0.996703	0.998576	No	0.00177864	0.0118818	0.882876	0.00177864	0.00180894	0.0127333	0.8887	0.00371016	0.00777095	0.639129	0.00368381	0.00368381	0.00368381
efcab2	No	No	0.089185	256.27	4	-8.14566e-05	0.0283383	0.997707	0.998576	No	-0.411663	0.264125	0.259425	-0.0326483	0.0161939	0.0476614	0.756427	0.0249455	0.0445589	0.614675	0.0125397	0.0125397	0.0125397
apobr	No	No	0.517939	664.455	22	1.38793e-05	0.00543687	0.997963	0.998576	No	-0.00628998	0.0145536	0.670225	-0.00628998	-0.00145107	0.0119889	0.904814	0.00282693	0.00648131	0.667167	0.00397468	0.00397468	0.00397468
grp	No	No	0.0779562	219.873	5	3.12363e-05	0.0175023	0.998576	0.998576	No	-0.0316407	0.0313539	0.387236	-0.0316407	0.0177588	0.0265497	0.540191	-0.00914223	0.0138078	0.544102	-0.00419027	-0.00419027	-0.00419027

### Sheet: ESM Table 6
ESM Table 6. Full results for all proteins tested in a two-sample MR analysis for type 2 diabetes mellitus
					Inverse Variance Weighted Analysis						MR Egger Analysis				Simple Mode Analysis			Weighted Median Analysis			Weighted Mode Analysis
Protein	Selected by standard LASSO model?	Selected by RLSS algorithm?	Total proportion of variance explained	F statistic	nSNPs	Beta	SE	P-value	FDR adjusted P-Value	Passed Bonferonni-corrected threshold?	Beta	SE	P-value	MR-Egger Intercept	Beta	SE	P-value	Beta	SE	P-value	Beta	SE	P-value
mansc4	No	No	0.162808	625.265	5	-0.0904949	0.014756	8.63778e-10	7.79992e-07	Yes	-0.143443	0.105782	0.268132	0.105782	-0.0808096	0.0280416	0.0449327	-0.087308	0.0157717	0.00520495	-0.0890226	0.0149423	2.55737e-09
shbg	Yes	No	0.0347198	480.828	2	-0.118495	0.0256296	3.7754e-06	0.00170459	Yes	NA	NA	NA	NA	NA	NA	NA	NA	NA	NA	NA	NA	NA
amy2b	No	No	0.148444	479.557	7	0.0678796	0.0151608	7.55945e-06	0.0022754	Yes	0.103925	0.0366286	0.036363	0.0366286	0.0728007	0.0278341	0.0398244	0.0728007	0.0180812	0.00690904	0.0722993	0.0178016	4.8781e-05
amy2a	No	No	0.128824	525.026	5	0.0683321	0.01623	2.55093e-05	0.00575874	Yes	0.103068	0.036136	0.0649897	0.036136	0.0748795	0.0247034	0.0387369	0.0737185	0.018756	0.0170975	0.0770614	0.0184864	3.0654e-05
hspg2	No	No	0.01869	140.064	2	-0.157404	0.0442114	0.000370487	0.06691	No	NA	NA	NA	NA	NA	NA	NA	NA	NA	NA	NA	NA	NA
pcdh12	No	No	0.0137944	186.396	3	-0.12122	0.0348039	0.000495917	0.0746355	No	-0.0983227	0.112477	0.542681	0.112477	-0.127988	0.0479681	0.116437	-0.123849	0.0427479	0.101348	-0.121371	0.0377858	0.00131776
umod	Yes	No	0.232642	755.202	7	-0.0413958	0.0122381	0.000718183	0.0926456	No	-0.0298343	0.0287517	0.346984	0.0287517	-0.0515786	0.0306587	0.143493	-0.0373927	0.0129784	0.0280161	-0.0352347	0.0130296	0.00684674
amy1a_amy1b_amy1c	No	No	0.121591	246.649	10	0.0619618	0.018686	0.000913353	0.103095	No	0.0775735	0.0738159	0.324008	0.0738159	0.0822608	0.0283394	0.0175181	0.074634	0.02029	0.00508835	0.0733426	0.0203426	0.00031171
gpihbp1	No	No	0.0383636	264.797	3	-0.101893	0.0315679	0.00124773	0.125189	No	-0.271638	0.295514	0.526784	0.295514	-0.0675819	0.0598191	0.375844	-0.0954781	0.0335598	0.104531	-0.098016	0.0318293	0.00207399
itga11	No	No	0.0407787	125.879	5	0.0951825	0.031106	0.00221384	0.184428	No	0.0128863	0.0615068	0.847471	0.0615068	0.0896963	0.0598006	0.208019	0.0635794	0.0415235	0.200482	0.0740852	0.0370889	0.0457706
clps	No	No	0.18058	326.641	12	0.0428055	0.0140092	0.00224663	0.184428	No	-0.0533231	0.0818461	0.529408	0.0818461	0.0279311	0.0343893	0.4339	0.0421487	0.0168402	0.0293565	0.0430596	0.0166031	0.00950131
gnpda1	No	No	0.00736992	48.2824	2	0.208034	0.0696213	0.00280731	0.197764	No	NA	NA	NA	NA	NA	NA	NA	NA	NA	NA	NA	NA	NA
tgfbr3	Yes	No	0.00671027	50.6535	2	0.207007	0.0693773	0.0028471	0.197764	No	NA	NA	NA	NA	NA	NA	NA	NA	NA	NA	NA	NA	NA
gp6	No	No	0.0475104	246.558	3	0.083331	0.0284436	0.00339303	0.210409	No	0.119909	0.102174	0.449269	0.102174	0.0592401	0.0450256	0.318854	0.0879471	0.0314465	0.107605	0.0828928	0.0291679	0.00448426
abo	No	No	0.168055	337.368	9	0.0421121	0.0144197	0.00349517	0.210409	No	0.0400593	0.024002	0.139049	0.024002	0.0622773	0.0351025	0.113962	0.0345139	0.0176542	0.0863228	0.0386618	0.0161072	0.0163822
aoc1	No	No	0.0419561	318.795	2	-0.0848068	0.0297699	0.00438927	0.237994	No	NA	NA	NA	NA	NA	NA	NA	NA	NA	NA	NA	NA	NA
scly	No	No	0.0169425	256.984	2	0.11436	0.0402366	0.0044805	0.237994	No	NA	NA	NA	NA	NA	NA	NA	NA	NA	NA	NA	NA	NA
adipoq	Yes	Yes	0.0186542	253.996	3	0.0923286	0.0329498	0.00507713	0.254702	No	-0.0530964	0.17113	0.808472	0.17113	0.0387434	0.0579992	0.572902	0.122229	0.041711	0.0993945	0.0899321	0.0356313	0.0116039
mep1a	Yes	No	0.018965	128.314	2	0.117602	0.0424523	0.00560173	0.26623	No	NA	NA	NA	NA	NA	NA	NA	NA	NA	NA	NA	NA	NA
inhbb	Yes	No	0.0649604	452.689	2	0.0686387	0.0249457	0.00593189	0.267825	No	NA	NA	NA	NA	NA	NA	NA	NA	NA	NA	NA	NA	NA
adamts15	No	No	0.00899249	44.575	3	-0.184153	0.0681562	0.00689383	0.287832	No	-0.141922	0.14088	0.497654	0.14088	-0.200697	0.0914795	0.159492	-0.19906	0.0920324	0.163029	-0.195209	0.0788426	0.0132889
idua	No	No	0.0947761	521.716	7	0.0697464	0.0258679	0.00701253	0.287832	No	-0.0363664	0.104115	0.741101	0.104115	0.081851	0.0398203	0.085587	0.0846836	0.0218516	0.00821428	0.0850719	0.0211414	5.72313e-05
ggt1	No	No	0.0339156	259.979	2	0.0886338	0.0330802	0.00737631	0.2896	No	NA	NA	NA	NA	NA	NA	NA	NA	NA	NA	NA	NA	NA
alcam	Yes	No	0.0137256	104.347	3	-0.134441	0.0512871	0.00875815	0.320476	No	-0.18136	0.174408	0.487562	0.174408	-0.0834191	0.0839636	0.425154	-0.166571	0.0614325	0.113354	-0.138922	0.055995	0.0131026
sat2	No	No	0.139972	1065.13	2	-0.0403292	0.0154839	0.00919822	0.320476	No	NA	NA	NA	NA	NA	NA	NA	NA	NA	NA	NA	NA	NA
celsr2	No	No	0.0731754	257.189	4	0.0660834	0.0254415	0.0093915	0.320476	No	0.133402	0.10418	0.328806	0.10418	0.0619916	0.0518486	0.317733	0.0751245	0.0239979	0.0520467	0.0746629	0.0224723	0.000892333
cd38	No	No	0.0750274	398.455	5	-0.0539246	0.0208702	0.00977156	0.320476	No	-0.0224192	0.068496	0.764945	0.068496	-0.0780983	0.0422591	0.138296	-0.0517577	0.0225223	0.0831156	-0.0537956	0.022351	0.0160907
galnt10	No	No	0.0863583	464.318	5	0.0491954	0.0191378	0.0101527	0.320476	No	-0.0190338	0.0518381	0.737858	0.0518381	0.0786316	0.0443487	0.150905	0.0532829	0.022574	0.0776321	0.0526471	0.020865	0.0116283
ang	No	No	0.100482	330.047	6	0.0491643	0.019161	0.0102921	0.320476	No	0.0143457	0.0282653	0.638484	0.0282653	0.0999822	0.0663152	0.192	0.0383185	0.0211375	0.1296	0.0395739	0.0201656	0.0497104
st6gal1	No	No	0.0124775	189.489	2	0.10804	0.0426576	0.0113182	0.339011	No	NA	NA	NA	NA	NA	NA	NA	NA	NA	NA	NA	NA	NA
mepe	No	No	0.00945182	70.6395	2	-0.152673	0.0605142	0.0116383	0.339011	No	NA	NA	NA	NA	NA	NA	NA	NA	NA	NA	NA	NA	NA
cntn2	No	No	0.0126877	48.0231	7	-0.0778011	0.0309808	0.0120298	0.339466	No	-0.0795643	0.0540911	0.201275	0.0540911	-0.0989411	0.0570214	0.133401	-0.0961418	0.0457128	0.0801257	-0.0863444	0.0389329	0.0265704
galnt3	No	No	0.0653187	508.717	3	-0.0557994	0.0223979	0.0127284	0.348294	No	-0.0165248	0.156108	0.932861	0.156108	-0.0688905	0.0412999	0.237241	-0.0542522	0.0232282	0.144589	-0.0552057	0.0233697	0.0181631
gfap	No	No	0.00899911	43.7272	3	0.158313	0.0646849	0.014387	0.361886	No	0.208494	0.18992	0.470342	0.18992	0.139512	0.0915739	0.267096	0.135134	0.0967401	0.297266	0.144878	0.0780809	0.063526
timp4	No	No	0.0583654	459.976	2	0.0594301	0.0242908	0.0144208	0.361886	No	NA	NA	NA	NA	NA	NA	NA	NA	NA	NA	NA	NA	NA
entpd2	No	No	0.0591712	227.624	5	-0.060827	0.0249586	0.0148049	0.361886	No	-0.0692929	0.0325969	0.123507	0.0325969	-0.0412565	0.0435457	0.397067	-0.035003	0.0367093	0.394323	-0.0505262	0.0301278	0.0935297
ehd3	No	No	0.0146162	192.933	2	0.110576	0.045482	0.0150487	0.361886	No	NA	NA	NA	NA	NA	NA	NA	NA	NA	NA	NA	NA	NA
rnase3	No	No	0.0391766	200.567	3	-0.0782206	0.0322469	0.0152799	0.361886	No	-0.0667365	0.0948092	0.609535	0.0948092	-0.066896	0.0397804	0.234663	-0.0704079	0.0347266	0.179813	-0.0710695	0.0342063	0.0377396
pdcd6	No	No	0.361996	2803.65	3	-0.0224956	0.00930548	0.0156296	0.361886	No	-0.0155215	0.0184988	0.555572	0.0184988	-0.0284445	0.0135866	0.171345	-0.0209853	0.0105223	0.184273	-0.022214	0.00949757	0.0193397
gpnmb	No	No	0.0848039	667.398	3	-0.0501214	0.0209093	0.0165257	0.373068	No	-0.0666048	0.0359349	0.314977	0.0359349	-0.0243414	0.0323053	0.529784	-0.0290426	0.0288499	0.420087	-0.0459486	0.0202928	0.0235569
dner	No	No	0.0563673	294.769	3	-0.0587897	0.024659	0.0171208	0.377075	No	-0.207883	0.131858	0.359849	0.131858	-0.0523282	0.0426251	0.344464	-0.0749393	0.0285858	0.119894	-0.0649384	0.0263123	0.0135875
nptx1	No	No	0.145953	422.626	6	-0.0371117	0.0158407	0.0191396	0.411501	No	-0.0470606	0.0256672	0.140656	0.0256672	-0.0499987	0.0390459	0.256548	-0.0352747	0.0202458	0.141919	-0.0333616	0.0171818	0.0521757
cpxm2	No	No	0.111205	834.796	3	-0.0404343	0.0177379	0.0226348	0.467825	No	-0.0211595	0.0393481	0.685898	0.0393481	-0.0372134	0.0248354	0.272759	-0.0372134	0.0201423	0.205933	-0.0372247	0.0189583	0.0495872
bche	No	No	0.0206549	138.565	2	-0.0953443	0.0418756	0.0227955	0.467825	No	NA	NA	NA	NA	NA	NA	NA	NA	NA	NA	NA	NA	NA
tpp1	No	No	0.0175667	131.611	3	-0.0894692	0.0394828	0.0234498	0.470559	No	-0.0683051	0.0749804	0.529637	0.0749804	-0.100958	0.0545276	0.205303	-0.101635	0.0626405	0.246163	-0.100124	0.0454308	0.0275335
sirpa	No	No	0.471707	1203.78	14	-0.0209505	0.00938359	0.0255704	0.492098	No	-0.0313269	0.0166293	0.0840381	0.0166293	-0.0272071	0.0166992	0.127241	-0.0158755	0.0102923	0.146947	-0.0204777	0.011262	0.0690191
cdsn	No	No	0.132257	1138.62	5	0.0348828	0.0156283	0.0256131	0.492098	No	-0.0030676	0.0656837	0.965686	0.0656837	0.121634	0.0545223	0.0895208	0.0282523	0.0164439	0.160907	0.0329369	0.0160789	0.040515
cdon	Yes	No	0.00941477	70.5073	2	0.13361	0.0605276	0.0272845	0.513289	No	NA	NA	NA	NA	NA	NA	NA	NA	NA	NA	NA	NA	NA
gpc5	Yes	No	0.158409	692.155	5	0.0328929	0.0150063	0.0283841	0.523079	No	0.01352	0.0375345	0.742563	0.0375345	0.0446114	0.0257014	0.157617	0.0383592	0.0171497	0.0889443	0.038878	0.0162276	0.0165844
tnfrsf11a	Yes	Yes	0.0991495	824.695	3	-0.0419335	0.0193579	0.0302941	0.547111	No	0.21881	0.22193	0.504507	0.22193	-0.0746116	0.0523918	0.290432	-0.0355561	0.0208029	0.229542	-0.0388327	0.0196529	0.0481635
vcan	Yes	No	0.146523	641.475	5	-0.0347485	0.0161539	0.031469	0.554745	No	0.0416504	0.075189	0.618231	0.075189	-0.0607329	0.0342687	0.151042	-0.0292079	0.0182627	0.184998	-0.0322971	0.0160848	0.0446508
entr1	No	No	0.0237046	315.812	2	0.083256	0.0388171	0.0319665	0.554745	No	NA	NA	NA	NA	NA	NA	NA	NA	NA	NA	NA	NA	NA
lhpp	No	No	0.0226293	114.554	5	-0.0780216	0.0367875	0.0339325	0.554745	No	0.0950788	0.0943388	0.387771	0.0943388	-0.0922163	0.0675669	0.244042	-0.0969975	0.0506456	0.127974	-0.0924769	0.046408	0.0462949
aamdc	No	No	0.205141	1678.32	2	-0.0279336	0.0132476	0.0349804	0.554745	No	NA	NA	NA	NA	NA	NA	NA	NA	NA	NA	NA	NA	NA
ccl17	No	No	0.0291245	147.831	3	0.0733323	0.034821	0.0352062	0.554745	No	-0.003841	0.0796734	0.969333	0.0796734	0.0381638	0.0517726	0.537783	0.0566499	0.0403627	0.295582	0.0715972	0.0371179	0.0537417
il6r	Yes	No	0.403888	1424.09	14	-0.0190589	0.00905369	0.0352827	0.554745	No	-0.0208565	0.0275519	0.463661	0.0275519	-0.0380507	0.0319357	0.254766	-0.0187589	0.0100678	0.0851692	-0.0187391	0.00980232	0.0559143
mapkapk2	No	No	0.0192469	128.433	2	-0.08875	0.0421846	0.0353915	0.554745	No	NA	NA	NA	NA	NA	NA	NA	NA	NA	NA	NA	NA	NA
cd33	No	No	0.306248	504.359	17	0.023041	0.0109661	0.0356315	0.554745	No	-0.0265724	0.030577	0.398522	0.030577	0.00123282	0.0216849	0.955367	0.0184841	0.0151665	0.240606	0.0155813	0.0146572	0.287759
mindy1	No	No	0.0157632	106.408	2	0.228181	0.109652	0.0374384	0.572998	No	NA	NA	NA	NA	NA	NA	NA	NA	NA	NA	NA	NA	NA
dll1	No	No	0.0172635	87.0314	3	-0.0958738	0.0466163	0.0397189	0.58761	No	-0.124741	0.125968	0.503116	0.125968	-0.0783338	0.0657703	0.355831	-0.0860568	0.0560867	0.264692	-0.0897795	0.0500454	0.0728195
cfd	Yes	No	0.0102168	68.9581	2	-0.14258	0.0694404	0.0400466	0.58761	No	NA	NA	NA	NA	NA	NA	NA	NA	NA	NA	NA	NA	NA
ahsg	No	No	0.171418	921.727	5	0.0224235	0.0109543	0.0406583	0.58761	No	0.00938703	0.0254152	0.736399	0.0254152	0.0254653	0.0171741	0.212278	0.0206094	0.011938	0.159358	0.0205675	0.011499	0.0736754
igfbp3	Yes	No	0.0977783	806.093	4	-0.0416944	0.0205419	0.042384	0.58761	No	-0.128257	0.101642	0.334232	0.101642	-0.0487904	0.0504027	0.404442	-0.0473286	0.0214279	0.114236	-0.0433628	0.020731	0.036466
rarres1	No	No	0.10761	872.983	4	0.0357472	0.0176272	0.0425652	0.58761	No	1.0752	0.815305	0.318004	0.815305	0.03163	0.0380492	0.466788	0.03163	0.0177825	0.173341	0.0335068	0.0177044	0.0584144
fcrlb	No	No	0.126542	419.441	6	0.034823	0.0172391	0.0433837	0.58761	No	0.0493133	0.0405859	0.291167	0.0405859	0.000588233	0.0445888	0.989985	0.0357594	0.0180656	0.104655	0.0352879	0.0175043	0.0438038
zp3	No	No	0.208438	489.07	9	-0.0292515	0.0144956	0.0435955	0.58761	No	-0.124771	0.0873866	0.196403	0.0873866	-0.0341864	0.0347029	0.353419	-0.0378681	0.0168323	0.0545907	-0.0385478	0.0166745	0.0207896
adamts8	Yes	No	0.119705	673.704	4	-0.0342246	0.0170941	0.04527	0.58761	No	-0.0313554	0.0372527	0.48856	0.0372527	-0.0375897	0.0284509	0.278162	-0.0405887	0.0187445	0.118974	-0.0391332	0.0190198	0.0396385
nrp2	No	No	0.0200904	101.425	3	-0.0861204	0.0430174	0.0452857	0.58761	No	-0.451674	0.757284	0.657627	0.757284	-0.0622771	0.060874	0.41388	-0.0603495	0.0533423	0.375307	-0.0625901	0.0460292	0.173896
igsf9	No	No	0.0338277	155.722	4	-0.0552358	0.0276175	0.0454974	0.58761	No	-0.054122	0.0530505	0.414954	0.0530505	-0.0560196	0.0405373	0.260917	-0.0512349	0.0345577	0.234805	-0.0488449	0.0331319	0.140413
ogn	No	No	0.134994	772.035	5	-0.0317461	0.0159163	0.0460899	0.58761	No	-0.0577665	0.0841041	0.54151	0.0841041	-0.0332312	0.0442432	0.494364	-0.0351807	0.0158903	0.0912217	-0.0343901	0.0166054	0.0383573
cntn1	Yes	No	0.0277852	214.287	2	0.070173	0.0352001	0.0462019	0.58761	No	NA	NA	NA	NA	NA	NA	NA	NA	NA	NA	NA	NA	NA
serpini1	No	No	0.083896	397.087	3	0.0406918	0.0206263	0.048517	0.605687	No	-0.0664314	0.192904	0.788861	0.192904	0.10191	0.0431446	0.142024	0.0346059	0.0211983	0.244172	0.0405609	0.0211373	0.0549942
ctsc	No	No	0.110431	611.514	4	0.0347577	0.0177119	0.0497168	0.605687	No	-0.0218009	0.0725557	0.792174	0.0725557	0.0402505	0.0390186	0.378152	0.0276093	0.0187706	0.237692	0.0287603	0.0178414	0.106963
rtbdn	Yes	No	0.0113436	84.5499	2	-0.218579	0.111666	0.0502965	0.605687	No	NA	NA	NA	NA	NA	NA	NA	NA	NA	NA	NA	NA	NA
mst1	Yes	No	0.040355	138.309	4	0.0638298	0.0326103	0.0503062	0.605687	No	-0.0442414	0.204158	0.848537	0.204158	0.0898796	0.0553918	0.203127	0.0859535	0.0431659	0.140515	0.0707101	0.0373703	0.0584713
il7r	No	No	0.23484	650.532	10	0.0228613	0.0117233	0.0511673	0.607948	No	0.0480311	0.0252202	0.0933228	0.0252202	-0.0239112	0.0443494	0.60286	0.027249	0.0123171	0.0542425	0.0283891	0.012194	0.0199056
osmr	No	No	0.108297	362.089	7	-0.0339559	0.0175515	0.0530335	0.615073	No	-0.0089075	0.0406934	0.835388	0.0406934	-0.0216176	0.0409898	0.616846	-0.0339537	0.0193604	0.130011	-0.0334784	0.0192594	0.0821597
csf2rb	No	No	0.335481	652.012	16	-0.0261078	0.0135003	0.0531292	0.615073	No	-0.0246769	0.0297734	0.42111	0.0297734	-0.0063441	0.0273072	0.819427	-0.0191752	0.0124662	0.14483	-0.018987	0.0125593	0.130588
saa4	No	No	0.0845734	617.191	2	-0.038452	0.0200151	0.0547136	0.625397	No	NA	NA	NA	NA	NA	NA	NA	NA	NA	NA	NA	NA	NA
pebp1	No	No	0.0108139	81.1271	2	-0.0992707	0.0520346	0.0564193	0.633201	No	NA	NA	NA	NA	NA	NA	NA	NA	NA	NA	NA	NA	NA
vstm1	Yes	No	0.169811	492.137	10	0.0283787	0.0149533	0.0577205	0.633201	No	0.0472974	0.0281805	0.131792	0.0281805	0.0438402	0.032472	0.209958	0.0286674	0.0181767	0.149215	0.0276399	0.0174975	0.114188
ctbs	No	No	0.154046	798.864	5	0.0259465	0.0137614	0.0593688	0.633201	No	0.0254447	0.0186919	0.266655	0.0186919	0.032144	0.0192349	0.170016	0.028714	0.0168905	0.164352	0.0286663	0.0161871	0.0765716
vsig10	No	No	0.0349391	240.539	5	0.0588604	0.0312805	0.0598775	0.633201	No	-0.0546702	0.132822	0.708269	0.132822	0.0505166	0.0555763	0.414786	0.07581	0.0346982	0.0942333	0.0768645	0.0318666	0.0158621
il1rl1	No	No	0.0860179	281.211	8	0.0340195	0.0180911	0.0600454	0.633201	No	0.0105439	0.0614647	0.869435	0.0614646	0.0277861	0.0367037	0.473732	0.033321	0.0195679	0.132381	0.0334723	0.019578	0.0873229
cd14	No	No	0.0410812	310.492	2	0.0534043	0.0284069	0.0601112	0.633201	No	NA	NA	NA	NA	NA	NA	NA	NA	NA	NA	NA	NA	NA
il22ra1	No	No	0.0320491	482.085	2	0.0625815	0.0333136	0.0603049	0.633201	No	NA	NA	NA	NA	NA	NA	NA	NA	NA	NA	NA	NA	NA
megf11	No	No	0.013201	86.038	2	0.0947048	0.0507148	0.0618456	0.641915	No	NA	NA	NA	NA	NA	NA	NA	NA	NA	NA	NA	NA	NA
icoslg	No	No	0.0415214	319.226	4	-0.0578901	0.0313421	0.0647414	0.658757	No	0.0178813	0.17299	0.927104	0.17299	-0.106781	0.0587601	0.166781	-0.0639131	0.0340474	0.157132	-0.0627329	0.0347086	0.0706971
cpb2	No	No	0.151488	595.367	7	-0.0273455	0.0148636	0.0658033	0.658757	No	-0.0088853	0.0265494	0.751458	0.0265494	-0.047987	0.0379349	0.252785	-0.0320112	0.0159634	0.0917521	-0.030929	0.0160268	0.0536278
col5a1	No	No	0.040379	137.069	4	-0.0574179	0.0312265	0.0659513	0.658757	No	-0.11359	0.0823052	0.301577	0.0823053	-0.0472447	0.0506678	0.419891	-0.0636442	0.039319	0.203954	-0.0620478	0.0351454	0.0774866
igf2r	Yes	No	0.0716441	572.701	3	0.0417139	0.0227565	0.0667936	0.658757	No	0.00885838	0.153377	0.963272	0.153377	0.0459288	0.0473442	0.434329	0.04019	0.0235189	0.229607	0.0405142	0.0238567	0.089464
serping1	No	No	0.0416059	144.768	4	0.0571279	0.0312021	0.0671159	0.658757	No	0.125127	0.0896082	0.297394	0.0896082	0.0528531	0.0527793	0.390424	0.050522	0.045963	0.351986	0.0533776	0.0358289	0.136279
fgfbp1	Yes	Yes	0.0094736	47.3842	3	0.112377	0.0617517	0.068787	0.667717	No	0.104169	0.200966	0.695561	0.200966	0.117102	0.0867224	0.309425	0.11848	0.0825024	0.28749	0.115909	0.0692909	0.0943684
lair2	No	No	0.393388	1059.51	11	-0.0180145	0.00992574	0.069535	0.667717	No	-0.031381	0.0143094	0.0559726	0.0143094	0.0092657	0.0269794	0.738381	-0.0233086	0.0112278	0.0646321	-0.0204704	0.0112897	0.0698009
map4k5	No	No	0.0171291	127.962	2	0.0814894	0.045162	0.0711718	0.667717	No	NA	NA	NA	NA	NA	NA	NA	NA	NA	NA	NA	NA	NA
c4bpb	No	No	0.0150011	113.186	2	-0.0841525	0.0468712	0.0725899	0.667717	No	NA	NA	NA	NA	NA	NA	NA	NA	NA	NA	NA	NA	NA
il1r1	No	No	0.0229162	115.783	4	0.0691722	0.0385944	0.0730871	0.667717	No	0.238797	0.156028	0.265547	0.156028	0.127881	0.0704827	0.16726	0.0450621	0.0444931	0.385748	0.0644452	0.0418874	0.123918
tpsab1	No	No	0.292879	1547.7	6	-0.0220293	0.0122947	0.0731691	0.667717	No	-0.0169936	0.0279137	0.575541	0.0279137	-0.017934	0.0226691	0.464729	-0.0303905	0.0137831	0.078607	-0.0273896	0.0149161	0.0663206
swap70	No	No	0.0122112	82.0535	2	0.101158	0.0567082	0.0744518	0.667717	No	NA	NA	NA	NA	NA	NA	NA	NA	NA	NA	NA	NA	NA
tcl1a	No	No	0.0474482	243.629	3	-0.0503376	0.0283338	0.0756354	0.667717	No	-0.0632031	0.0367461	0.335262	0.0367461	-0.0621105	0.0469488	0.316852	-0.0545526	0.0300229	0.210852	-0.0529833	0.029249	0.0700699
spink5	No	No	0.0926734	378.936	5	0.0384323	0.0216342	0.0756575	0.667717	No	0.133704	0.0523889	0.0837863	0.0523889	0.0520882	0.057967	0.419676	0.0510887	0.020643	0.0685876	0.0494807	0.0204523	0.0155494
tgoln2	No	No	0.164939	293.204	11	0.0261117	0.0147026	0.0757345	0.667717	No	-0.022474	0.0594584	0.714207	0.0594584	0.0803644	0.0405562	0.0756768	0.0194116	0.0170604	0.281725	0.0206508	0.0171098	0.22745
scara5	Yes	Yes	0.0468168	367.095	2	0.0504495	0.0285225	0.076933	0.667717	No	NA	NA	NA	NA	NA	NA	NA	NA	NA	NA	NA	NA	NA
cd5	No	No	0.0103764	78.2617	3	-0.100219	0.0566958	0.0771161	0.667717	No	-0.0470069	0.244078	0.878877	0.244078	-0.110428	0.0817109	0.309119	-0.0814637	0.0635192	0.328229	-0.093123	0.0624378	0.135843
golga3	No	No	0.00760908	51.0842	2	0.133827	0.0758423	0.0776416	0.667717	No	NA	NA	NA	NA	NA	NA	NA	NA	NA	NA	NA	NA	NA
nid2	No	No	0.129725	553.022	5	-0.0285807	0.0162469	0.0785526	0.669179	No	-0.0388407	0.106931	0.740518	0.106931	-0.00764711	0.0445542	0.872057	-0.0316439	0.0175895	0.146405	-0.0306044	0.0168085	0.068641
podxl	Yes	No	0.0289797	219.925	2	-0.057672	0.0330096	0.080615	0.674334	No	NA	NA	NA	NA	NA	NA	NA	NA	NA	NA	NA	NA	NA
lrp11	No	No	0.137791	789.684	5	-0.0281227	0.0160984	0.0806512	0.674334	No	0.0649409	0.0602598	0.360111	0.0602598	-0.0805256	0.0429492	0.134069	-0.0353665	0.0173351	0.110922	-0.0292405	0.0160422	0.0683454
nectin2	No	No	0.0163251	122.819	3	-0.0643737	0.0371753	0.0833402	0.687101	No	-0.0805209	0.0779806	0.489798	0.0779806	-0.0572803	0.0480096	0.355173	-0.0546498	0.0428061	0.329907	-0.0571442	0.039501	0.147994
cpa4	No	No	0.154371	582.84	6	-0.0249951	0.014463	0.08395	0.687101	No	-0.0624233	0.0706061	0.426579	0.0706061	-0.0426443	0.0305547	0.221626	-0.0236384	0.0163818	0.208621	-0.0215235	0.0153884	0.161907
dpp7	Yes	No	0.0296085	149.407	5	-0.0520427	0.0302238	0.0850857	0.687101	No	-0.0416897	0.0414652	0.38877	0.0414652	-0.0304953	0.0506025	0.579244	-0.0436269	0.038889	0.324724	-0.0459766	0.0336681	0.17207
smpdl3a	No	No	0.00830644	62.217	3	-0.109098	0.0633861	0.0852218	0.687101	No	0.584072	0.558491	0.485749	0.558491	-0.188945	0.113276	0.237251	-0.0169939	0.0864336	0.862299	-0.135453	0.0761424	0.0752494
ca4	No	No	0.0444402	348.709	2	0.0435523	0.0254904	0.087529	0.695031	No	NA	NA	NA	NA	NA	NA	NA	NA	NA	NA	NA	NA	NA
ly75	Yes	No	0.182562	367.286	15	-0.0220294	0.0129022	0.0877447	0.695031	No	0.0227146	0.051095	0.663951	0.051095	-0.00273061	0.0325624	0.934357	-0.0119315	0.0153814	0.450826	-0.0127326	0.0166992	0.445782
ccn3	No	No	0.0390459	152.057	4	0.0629042	0.0369518	0.0886938	0.696358	No	0.462604	0.280408	0.240775	0.280408	0.160643	0.083765	0.150966	0.0280277	0.0369268	0.503038	0.0397718	0.0328139	0.225496
cdhr5	Yes	No	0.157003	690.171	6	-0.0352047	0.0207866	0.0903364	0.696358	No	-0.0140288	0.0323115	0.686557	0.0323115	-0.0386044	0.0303381	0.259167	-0.0243253	0.0170603	0.213243	-0.0257912	0.0173553	0.13726
klk14	Yes	No	0.120766	293.251	7	-0.0390673	0.0231275	0.0911787	0.696358	No	-0.038407	0.0445156	0.427696	0.0445156	-0.117511	0.05738	0.0864874	-0.0117203	0.0235856	0.636922	-0.03711	0.0219283	0.0905821
agt	No	No	0.117186	591.409	4	0.0266641	0.0158092	0.091678	0.696358	No	0.0239858	0.0460649	0.654488	0.0460649	0.0312488	0.0399645	0.491303	0.0260711	0.0149963	0.180508	0.0260391	0.0167645	0.120368
fcamr	No	No	0.0664423	474.853	3	0.0379673	0.0225172	0.0917682	0.696358	No	0.121837	0.214533	0.671188	0.214533	0.0533067	0.033694	0.254447	0.040062	0.025026	0.250564	0.0405277	0.0240664	0.0921822
adam9	No	No	0.00735202	98.3283	2	0.116538	0.0694418	0.0933059	0.699461	No	NA	NA	NA	NA	NA	NA	NA	NA	NA	NA	NA	NA	NA
lgals9	Yes	No	0.0877355	712.404	3	-0.0334152	0.0199367	0.0937262	0.699461	No	0.209778	0.255292	0.562106	0.255292	-0.0521949	0.0458456	0.372916	-0.0297467	0.0194336	0.265502	-0.0314226	0.0205932	0.127041
gpa33	No	No	0.0214115	161.233	2	-0.0702353	0.0421151	0.0953753	0.700111	No	NA	NA	NA	NA	NA	NA	NA	NA	NA	NA	NA	NA	NA
il10rb	Yes	No	0.143764	312.319	8	0.0267325	0.0160663	0.0961354	0.700111	No	0.0412006	0.0289542	0.2046	0.0264954	0.0241129	0.0484382	0.633875	0.0303841	0.0158539	0.0968262	0.0293473	0.0167514	0.0797856
mertk	Yes	No	0.0343892	266.855	2	0.072211	0.0433995	0.0961393	0.700111	No	NA	NA	NA	NA	NA	NA	NA	NA	NA	NA	NA	NA	NA
tnfrsf8	No	No	0.0385306	199.665	3	0.0568214	0.0343044	0.0976435	0.704354	No	0.0996527	0.0827446	0.441154	0.0827445	0.047124	0.0493319	0.440266	0.0542548	0.0442546	0.344972	0.0569134	0.0366792	0.120745
vsir	No	No	0.0527369	206.101	4	0.0433474	0.0262197	0.0982819	0.704354	No	0.0285506	0.0477237	0.610401	0.0477237	0.0565505	0.0512357	0.350293	0.0382525	0.028269	0.268942	0.040294	0.0279137	0.148874
cdnf	No	No	0.10031	547.693	3	-0.0567161	0.0345878	0.101053	0.71099	No	0.0112704	0.0319532	0.784126	0.0319532	-0.0965525	0.044772	0.163772	-0.0467694	0.0197225	0.141135	-0.0534595	0.0194591	0.00600936
gsta1	No	No	0.0463036	719.1	2	0.0498226	0.0304885	0.102229	0.71099	No	NA	NA	NA	NA	NA	NA	NA	NA	NA	NA	NA	NA	NA
cant1	No	No	0.0141632	106.285	2	0.0871263	0.0533322	0.102332	0.71099	No	NA	NA	NA	NA	NA	NA	NA	NA	NA	NA	NA	NA	NA
ada2	Yes	No	0.0367518	187.387	3	0.0520958	0.0318916	0.102357	0.71099	No	0.0326533	0.137844	0.851923	0.137844	0.0544423	0.0436637	0.338671	0.0518519	0.0398291	0.322723	0.0515034	0.0346187	0.136821
adam8	No	No	0.101123	419.482	4	-0.0423168	0.0262818	0.107372	0.728999	No	0.0695569	0.0560117	0.340175	0.0560117	-0.124951	0.0845082	0.235793	-0.0306398	0.0227913	0.271448	-0.0361899	0.0219623	0.0993907
cst6	No	No	0.0215	157.971	3	-0.0620879	0.0386772	0.108431	0.728999	No	-0.100221	0.0597689	0.342341	0.0597689	0.0295138	0.0764072	0.736517	-0.0795128	0.0405791	0.189135	-0.0614479	0.0408331	0.132362
inhbc	No	No	0.137403	590.968	4	0.0249144	0.0155561	0.109246	0.728999	No	0.0546268	0.0556297	0.429651	0.0556297	0.0316854	0.0427656	0.512471	0.02733	0.0166835	0.199918	0.0271279	0.0161457	0.0929185
cxcl6	No	No	0.0136023	68.8805	4	-0.0601519	0.0376219	0.109853	0.728999	No	-0.0664897	0.0773168	0.480433	0.0773168	-0.173444	0.0608953	0.0652039	-0.0348524	0.0495657	0.532616	-0.0396935	0.042662	0.352155
notch2	Yes	No	0.00667435	89.6207	2	-0.27564	0.172608	0.110285	0.728999	No	NA	NA	NA	NA	NA	NA	NA	NA	NA	NA	NA	NA	NA
scrn1	No	No	0.0102239	76.4795	2	-0.0949662	0.0596182	0.111181	0.728999	No	NA	NA	NA	NA	NA	NA	NA	NA	NA	NA	NA	NA	NA
cntnap2	No	No	0.128582	546.176	5	-0.0362701	0.0227736	0.111241	0.728999	No	-0.0150929	0.0376906	0.715642	0.0376906	-0.0305684	0.0307275	0.376131	-0.0338907	0.0172881	0.121505	-0.032214	0.0170522	0.0588721
tmem132a	No	No	0.177791	937.38	6	0.0243819	0.0153987	0.113335	0.728999	No	0.0174686	0.0538099	0.761726	0.0538099	0.0808993	0.0546093	0.198584	0.0274873	0.0140676	0.108124	0.0276536	0.0142894	0.0529588
tnfsf12	Yes	No	0.0604826	482.371	3	-0.0374222	0.0236625	0.113764	0.728999	No	0.0348066	0.331847	0.93347	0.331847	-0.0461813	0.042177	0.387803	-0.0407515	0.0237302	0.228065	-0.0406411	0.0233634	0.0819432
lilra3	Yes	No	0.185231	432.989	10	0.0232824	0.0147224	0.113782	0.728999	No	0.0482876	0.0238208	0.0772019	0.0235674	0.00194831	0.0415154	0.963594	0.0230181	0.0168219	0.204391	0.0230394	0.0162959	0.157414
plau	Yes	No	0.00578132	43.1527	3	-0.0824216	0.0522785	0.11489	0.728999	No	-0.044403	0.0838619	0.689997	0.0838619	-0.121609	0.101589	0.353926	-0.0550497	0.0528447	0.406921	-0.0702625	0.0498425	0.158631
cfhr4	No	No	0.204148	489.066	10	0.0203154	0.0129205	0.115872	0.728999	No	0.0616063	0.0643099	0.366134	0.0643099	0.0215963	0.0280578	0.461198	0.0300891	0.0153674	0.0819095	0.0289875	0.0150483	0.0540667
ghrl	Yes	No	0.0100856	151.053	2	-0.0438315	0.027896	0.116126	0.728999	No	NA	NA	NA	NA	NA	NA	NA	NA	NA	NA	NA	NA	NA
mri1	No	No	0.107653	522.854	4	-0.0279719	0.0178085	0.116252	0.728999	No	-0.0423675	0.0309775	0.304817	0.0309775	-0.0167577	0.0257588	0.561711	-0.0245393	0.0196949	0.301213	-0.0248281	0.0196344	0.206042
tnfrsf10b	Yes	No	0.0449218	691.975	2	-0.041906	0.0268131	0.118078	0.733056	No	NA	NA	NA	NA	NA	NA	NA	NA	NA	NA	NA	NA	NA
nucb2	No	No	0.101023	279.645	6	-0.0642156	0.0411374	0.118523	0.733056	No	0.0386255	0.114541	0.752903	0.114541	-0.10674	0.0814087	0.246787	-0.0655405	0.0207283	0.025042	-0.0645491	0.0205719	0.00170259
klk1	No	No	0.0667071	349.417	4	0.0423483	0.0275116	0.123734	0.760082	No	0.0238415	0.048365	0.670855	0.048365	0.0563432	0.0389654	0.243958	0.0460488	0.0253432	0.166818	0.0470982	0.0243046	0.0526436
lbp	No	No	0.153865	1352.56	2	0.0226255	0.0148226	0.126905	0.774294	No	NA	NA	NA	NA	NA	NA	NA	NA	NA	NA	NA	NA	NA
kir3dl1	No	No	0.170796	425.899	9	0.0320701	0.021192	0.130201	0.776986	No	0.0280978	0.0345688	0.443091	0.0345689	-0.00248055	0.043903	0.956329	0.00609762	0.0435286	0.892057	0.0259592	0.025276	0.304406
dsg2	No	No	0.0297028	151.438	4	-0.0499704	0.0331535	0.131749	0.776986	No	-0.131345	0.140197	0.447729	0.140197	0.0204191	0.0686021	0.785395	-0.0549249	0.0382954	0.246974	-0.0490371	0.0364429	0.178435
lgals3bp	No	No	0.0151236	68.3848	3	0.0797585	0.0530209	0.132508	0.776986	No	0.0384129	0.0735495	0.693591	0.0735495	0.14046	0.0860914	0.244363	0.0968767	0.0839494	0.367778	0.0806538	0.0610906	0.186757
spink2	No	No	0.149042	570.536	5	0.030924	0.0205666	0.132682	0.776986	No	0.0463698	0.0310049	0.231652	0.0310049	0.0419341	0.0325513	0.267129	0.0498454	0.0186359	0.0555337	0.0443603	0.0190572	0.0199254
fndc1	No	No	0.0161338	109.033	3	-0.0673588	0.0449311	0.133833	0.776986	No	-0.0274568	0.0718931	0.767751	0.0718931	-0.0526172	0.0598642	0.472136	-0.0627827	0.0528226	0.356612	-0.0675574	0.0478955	0.158387
cd200r1	No	No	0.0771695	616.926	3	-0.0295687	0.0197515	0.134384	0.776986	No	-0.0715262	0.0385964	0.315021	0.0385965	-0.0254309	0.0477076	0.647294	-0.0343761	0.0195229	0.220335	-0.0337123	0.0201227	0.0938679
ptprb	No	No	0.0747779	179.693	6	0.0426218	0.0284761	0.134456	0.776986	No	0.0923866	0.0525897	0.153801	0.0525897	0.0560849	0.0479702	0.295039	0.0398909	0.0241303	0.159209	0.0388869	0.0239139	0.103924
tnfsf13	No	No	0.0336234	518.003	3	0.065525	0.0438446	0.135049	0.776986	No	-0.337944	0.495555	0.618977	0.495555	0.111862	0.0609065	0.207674	0.0738066	0.0323078	0.149736	0.0667887	0.0299239	0.0256181
cd300lf	No	No	0.389838	1591.52	8	0.0207999	0.013938	0.135616	0.776986	No	-0.0314989	0.033738	0.386526	0.033738	-0.0152509	0.0487421	0.763481	0.018289	0.0100063	0.110309	0.0183144	0.0102558	0.0741391
apoe	Yes	No	0.0286849	98.6296	4	0.0568612	0.0381353	0.135951	0.776986	No	0.0833976	0.0790967	0.402283	0.0790967	0.0435495	0.0544127	0.482021	0.0449276	0.0489155	0.426105	0.0464641	0.043607	0.286641
pcsk9	Yes	No	0.0592563	472.29	2	-0.0401671	0.0270362	0.137364	0.777445	No	NA	NA	NA	NA	NA	NA	NA	NA	NA	NA	NA	NA	NA
echdc3	No	No	0.185462	607.522	5	-0.0208525	0.0140538	0.137871	0.777445	No	-0.0063698	0.029752	0.844199	0.029752	0.0064916	0.0263077	0.817243	-0.0189572	0.0147333	0.26762	-0.0204935	0.0152129	0.177943
gimap7	No	No	0.126405	942.836	4	-0.03055	0.0206283	0.138614	0.777445	No	-0.0908794	0.0619282	0.279942	0.0619282	0.0256524	0.0522579	0.657176	-0.0286359	0.0173587	0.197574	-0.0290021	0.0162413	0.0741474
hbq1	No	No	0.068967	369.119	4	0.0433795	0.0293815	0.13983	0.779423	No	-0.0285928	0.29565	0.931774	0.29565	0.0703814	0.0855649	0.47105	0.0367725	0.0241318	0.224943	0.0397499	0.0238107	0.0950351
megf9	No	No	0.0427853	333.959	2	0.0410538	0.0279424	0.14177	0.785388	No	NA	NA	NA	NA	NA	NA	NA	NA	NA	NA	NA	NA	NA
klk15	No	No	0.368666	967.892	10	0.0146074	0.0100056	0.144311	0.794592	No	0.0270485	0.0148032	0.105085	0.0148032	0.0246183	0.0172664	0.187678	0.0128439	0.0130268	0.349915	0.00940172	0.0124431	0.449904
fcrl3	Yes	No	0.1951	320.617	21	-0.0187728	0.0129187	0.146183	0.80002	No	0.0360193	0.0412259	0.393188	0.041226	0.00614896	0.0360139	0.866145	-0.0112321	0.0168142	0.511761	-0.0114099	0.0160828	0.478047
fabp2	No	No	0.0257522	195.934	2	0.0526009	0.0363121	0.147456	0.801053	No	NA	NA	NA	NA	NA	NA	NA	NA	NA	NA	NA	NA	NA
paep	No	No	0.163875	480.414	8	-0.0219601	0.0151856	0.148146	0.801053	No	-0.0236712	0.0549577	0.681717	0.0549577	-0.00202973	0.0411001	0.961992	-0.0262838	0.0158477	0.141177	-0.026972	0.0166378	0.104991
prnd	Yes	No	0.0517421	181.375	4	-0.0426083	0.0295857	0.149821	0.805288	No	-0.0830264	0.0623123	0.314253	0.0623123	-0.0307349	0.0627983	0.658095	-0.0764897	0.0363933	0.126355	-0.0500635	0.0333635	0.133473
tlr3	No	No	0.0873636	159.321	11	-0.0370509	0.0258166	0.151242	0.806721	No	0.00566854	0.0521718	0.915863	0.0521718	-0.0522578	0.0469864	0.292079	-0.0593314	0.0466711	0.232407	-0.0502102	0.0272575	0.0654649
ccl15	Yes	No	0.172225	519.865	6	-0.0208154	0.014541	0.152288	0.806721	No	-0.0122169	0.0194139	0.563314	0.019414	-0.025776	0.0295705	0.423256	-0.0188932	0.0156703	0.281881	-0.0190906	0.0157303	0.224894
cdh6	No	No	0.206307	963.245	6	-0.0224382	0.015693	0.152768	0.806721	No	0.00654833	0.030915	0.842605	0.030915	-0.0620723	0.0358271	0.143718	-0.0146936	0.0140162	0.342494	-0.016067	0.0153808	0.296201
pm20d1	No	No	0.276078	625.015	10	-0.0197338	0.0139771	0.157988	0.815247	No	-0.0371212	0.0252105	0.179115	0.0252105	-0.0262993	0.0237721	0.297286	-0.0327417	0.0129309	0.0321271	-0.0336134	0.01414	0.0174448
dcc	No	No	0.0252384	168.336	2	-0.0525101	0.037331	0.159543	0.815247	No	NA	NA	NA	NA	NA	NA	NA	NA	NA	NA	NA	NA	NA
kel	No	No	0.0663099	341.816	3	-0.0457021	0.0325067	0.159746	0.815247	No	0.00267341	0.0378335	0.955089	0.0378335	-0.0332437	0.0288109	0.367821	-0.0320791	0.0267961	0.353897	-0.0339984	0.0268039	0.20465
esm1	No	No	0.0248284	125.648	2	-0.0629211	0.0447791	0.159979	0.815247	No	NA	NA	NA	NA	NA	NA	NA	NA	NA	NA	NA	NA	NA
lyve1	No	No	0.0125569	84.9533	2	0.0738356	0.0526574	0.160859	0.815247	No	NA	NA	NA	NA	NA	NA	NA	NA	NA	NA	NA	NA	NA
vnn2	No	No	0.174774	780.23	8	-0.0265884	0.0190666	0.163165	0.815247	No	-0.113543	0.0734025	0.172859	0.0734025	0.0953232	0.0683789	0.205956	-0.0285764	0.0144366	0.0882541	-0.0275956	0.0147179	0.0607967
cndp1	Yes	No	0.0596421	314.482	5	0.0295525	0.0212196	0.163712	0.815247	No	-0.0075683	0.0491965	0.887504	0.0491965	0.0200636	0.0307969	0.550272	0.0267158	0.0263511	0.367999	0.0269474	0.0244127	0.269667
pon2	Yes	No	0.132716	444.843	7	-0.0214148	0.0153784	0.163762	0.815247	No	0.0269032	0.0786229	0.746129	0.0786229	-0.0741985	0.0435889	0.139608	-0.0140839	0.0178208	0.459434	-0.0163033	0.0169769	0.336894
tmprss5	No	No	0.122379	407.9	10	0.0198627	0.0143032	0.164925	0.815247	No	0.0198362	0.0364833	0.601463	0.0364833	0.00418942	0.0299208	0.89173	0.0166677	0.0155665	0.312161	0.0171324	0.0161218	0.287924
cntn5	No	No	0.116453	326.274	6	0.0262882	0.018945	0.165258	0.815247	No	0.00257014	0.0251212	0.923435	0.0251212	0.00964209	0.036955	0.804564	0.0187431	0.0197675	0.386579	0.0198174	0.0188274	0.292531
ido1	No	No	0.0381063	257.622	2	-0.0426514	0.030812	0.166283	0.815247	No	NA	NA	NA	NA	NA	NA	NA	NA	NA	NA	NA	NA	NA
amigo2	No	No	0.0218564	82.3183	3	-0.0770005	0.0556264	0.166283	0.815247	No	-0.0208462	0.13345	0.901351	0.130245	-0.0835627	0.0789335	0.40073	-0.063551	0.0778504	0.50008	-0.0702167	0.0660143	0.287483
sparcl1	No	No	0.200102	463.764	12	-0.017982	0.013002	0.166659	0.815247	No	-0.0462566	0.0635134	0.483137	0.0635134	-0.0149845	0.0266482	0.585184	-0.0255822	0.0154483	0.125942	-0.0254036	0.0155699	0.102766
thy1	No	No	0.0825961	224.241	6	0.0448406	0.0324535	0.167067	0.815247	No	0.0504295	0.0605542	0.451793	0.0605542	-0.0887857	0.0652174	0.231531	0.0615375	0.0289168	0.0866137	0.0562636	0.0267604	0.0355104
gm2a	Yes	No	0.172191	386.271	7	-0.0237435	0.0172385	0.168403	0.815247	No	-0.0012811	0.0328467	0.970398	0.0328467	-0.0777317	0.0535004	0.196463	-0.0190363	0.0162337	0.285385	-0.0210177	0.0152673	0.168621
fgr	No	No	0.0078785	57.3345	2	-0.0979521	0.0711871	0.168828	0.815247	No	NA	NA	NA	NA	NA	NA	NA	NA	NA	NA	NA	NA	NA
relt	Yes	No	0.0447766	347.863	2	-0.0364364	0.0267286	0.172819	0.828766	No	NA	NA	NA	NA	NA	NA	NA	NA	NA	NA	NA	NA	NA
sell	Yes	No	0.088111	645.501	2	0.0264064	0.0194518	0.174612	0.828766	No	NA	NA	NA	NA	NA	NA	NA	NA	NA	NA	NA	NA	NA
stab2	Yes	No	0.0901781	330.429	4	-0.0249627	0.0184061	0.175029	0.828766	No	0.0012996	0.0259299	0.964582	0.0259299	-0.0239527	0.0486341	0.656151	-0.014977	0.0201373	0.510982	-0.0154474	0.0177706	0.384701
vnn1	No	No	0.377926	579.537	21	0.0126362	0.00933691	0.175941	0.828766	No	0.00401494	0.0310295	0.898408	0.0310294	-0.000730518	0.025018	0.976995	0.013722	0.0121105	0.270589	0.0138707	0.0126952	0.27457
bcan	Yes	Yes	0.0274941	207.95	2	-0.051469	0.0380688	0.176376	0.828766	No	NA	NA	NA	NA	NA	NA	NA	NA	NA	NA	NA	NA	NA
crygd	Yes	No	0.208393	583.28	11	-0.0160698	0.0119439	0.178483	0.828766	No	0.0084792	0.0220971	0.71009	0.0220971	-0.0178876	0.0256378	0.501262	-0.0210005	0.0149173	0.189509	-0.0246936	0.0139721	0.0771688
rassf2	No	No	0.00673644	49.0992	2	-0.11608	0.0864591	0.179402	0.828766	No	NA	NA	NA	NA	NA	NA	NA	NA	NA	NA	NA	NA	NA
gpr37	Yes	No	0.119702	395.289	5	0.0259349	0.0193839	0.18091	0.828766	No	0.272021	0.253017	0.361096	0.253017	0.0850251	0.0506028	0.168206	0.0307487	0.0184027	0.170064	0.0288739	0.0180838	0.110339
sbsn	No	No	0.145242	322.948	7	-0.0267567	0.0200088	0.181141	0.828766	No	0.00559288	0.0460966	0.908155	0.0460966	-0.0220313	0.0466592	0.653486	-0.0220313	0.0170895	0.244805	-0.023429	0.0164135	0.153458
cyb5r2	Yes	No	0.0360983	245.898	2	0.0406277	0.0304049	0.181477	0.828766	No	NA	NA	NA	NA	NA	NA	NA	NA	NA	NA	NA	NA	NA
lta	No	No	0.202437	939.51	6	-0.0170336	0.0127695	0.182227	0.828766	No	-0.0602726	0.0810382	0.498338	0.0810382	-0.00906289	0.021911	0.696294	-0.00743001	0.0145344	0.630975	-0.00652455	0.0146417	0.655875
ptgr1	No	No	0.133212	683.537	3	-0.0226189	0.0169727	0.18264	0.828766	No	-0.0189064	0.0324959	0.664542	0.0324959	-0.0244106	0.0219386	0.381658	-0.0223891	0.0219592	0.415187	-0.0226188	0.0188512	0.230195
erbb4	Yes	No	0.0388857	150.325	4	-0.0389808	0.0295585	0.187246	0.845417	No	0.0321488	0.114264	0.804876	0.114264	-0.069913	0.0537898	0.284544	-0.0722249	0.0458266	0.213102	-0.069506	0.0369332	0.0598444
ebi3	No	No	NA	NA	2	-0.0294321	0.022398	0.18883	0.847278	No	NA	NA	NA	NA	NA	NA	NA	NA	NA	NA	NA	NA	NA
ceacam21	No	No	0.271833	552.5	13	-0.0145153	0.0111053	0.191192	0.847278	No	0.00084204	0.0178351	0.96319	0.0178351	0.00917347	0.0285166	0.753223	-0.0186168	0.0122449	0.154319	-0.0165623	0.0156648	0.290376
pnliprp1	No	No	0.0295426	202.408	2	0.0444226	0.0340157	0.191573	0.847278	No	NA	NA	NA	NA	NA	NA	NA	NA	NA	NA	NA	NA	NA
igdcc4	No	No	0.0827227	200.401	6	0.029673	0.0227576	0.192278	0.847278	No	0.0599104	0.0573286	0.354999	0.0573286	-0.0227705	0.0386745	0.581606	0.0446286	0.0289906	0.184325	0.0411099	0.0276651	0.137283
reg4	Yes	No	0.0221368	167.94	2	-0.121288	0.0931853	0.193059	0.847278	No	NA	NA	NA	NA	NA	NA	NA	NA	NA	NA	NA	NA	NA
prrt3	No	No	0.022738	151.306	2	0.0507049	0.0390019	0.19358	0.847278	No	NA	NA	NA	NA	NA	NA	NA	NA	NA	NA	NA	NA	NA
folr3	No	No	0.202008	937.588	4	-0.0205796	0.0158527	0.194227	0.847278	No	-0.0083512	0.0205572	0.723908	0.0205572	-0.0462244	0.0489901	0.415011	-0.0129176	0.0162762	0.485379	-0.0157809	0.0156504	0.313293
susd2	Yes	No	0.127452	1083.98	3	-0.0248041	0.019349	0.199867	0.86314	No	-0.169306	0.0786055	0.276717	0.0786055	-0.0406294	0.0243696	0.237402	-0.031148	0.018977	0.242418	-0.0285408	0.0170982	0.0950717
pnliprp2	No	No	0.223212	850.736	10	0.016173	0.0126378	0.200639	0.86314	No	-0.132702	0.0917885	0.186261	0.0917885	0.0915129	0.0327765	0.0209843	0.0138846	0.0140699	0.349511	0.0136922	0.013219	0.300296
ambp	No	No	0.00571429	42.8966	2	0.114439	0.0898171	0.202618	0.86314	No	NA	NA	NA	NA	NA	NA	NA	NA	NA	NA	NA	NA	NA
anxa5	Yes	No	0.00630243	91.3433	2	0.08063	0.0634619	0.203897	0.86314	No	NA	NA	NA	NA	NA	NA	NA	NA	NA	NA	NA	NA	NA
bpifa2	Yes	No	0.0165614	70.3419	3	-0.0677902	0.0533835	0.20413	0.86314	No	-0.257118	0.129014	0.296068	0.129014	-0.013779	0.0905873	0.893061	-0.120403	0.0609896	0.187067	-0.0657641	0.0558351	0.238866
gstt2b	No	No	0.237521	344.948	15	-0.0154491	0.0121919	0.2051	0.86314	No	-0.0158586	0.0469408	0.740874	0.0469408	-0.0616293	0.0315403	0.0709788	-0.0093883	0.0148543	0.537555	-0.010813	0.0152948	0.479582
acp1	No	No	0.0587045	806.014	2	0.0288517	0.022848	0.206674	0.86314	No	NA	NA	NA	NA	NA	NA	NA	NA	NA	NA	NA	NA	NA
btc	Yes	No	0.11612	271.647	7	-0.0218697	0.017331	0.206991	0.86314	No	-0.0571089	0.0300175	0.115489	0.0300175	0.0375794	0.048586	0.468617	-0.0387287	0.0195682	0.095133	-0.030231	0.019404	0.119239
cd58	No	No	0.0144772	108.521	2	-0.0629768	0.0500881	0.208637	0.86314	No	NA	NA	NA	NA	NA	NA	NA	NA	NA	NA	NA	NA	NA
fcn1	No	No	0.0845077	246.26	5	0.025681	0.0204405	0.208979	0.86314	No	0.216854	0.198745	0.355016	0.198745	-0.00101144	0.0541736	0.985998	0.031283	0.0218112	0.224807	0.0290048	0.0214462	0.176233
bcl2l15	No	No	0.0188907	124.413	2	0.0744408	0.0592662	0.209101	0.86314	No	NA	NA	NA	NA	NA	NA	NA	NA	NA	NA	NA	NA	NA
tff1	Yes	No	0.0316924	241.676	2	0.0496277	0.0395314	0.209333	0.86314	No	NA	NA	NA	NA	NA	NA	NA	NA	NA	NA	NA	NA	NA
padi4	No	No	0.0285197	423.327	2	0.0457217	0.0365058	0.210406	0.86362	No	NA	NA	NA	NA	NA	NA	NA	NA	NA	NA	NA	NA	NA
aoc3	Yes	No	0.160019	1416.96	2	-0.0298764	0.0242007	0.217007	0.86702	No	NA	NA	NA	NA	NA	NA	NA	NA	NA	NA	NA	NA	NA
acan	Yes	Yes	0.00534062	78.832	2	0.0870246	0.0704984	0.217046	0.86702	No	NA	NA	NA	NA	NA	NA	NA	NA	NA	NA	NA	NA	NA
hbz	Yes	No	0.379147	1163.71	8	0.0127665	0.0103458	0.217211	0.86702	No	-0.0101438	0.0557439	0.861597	0.0557439	-0.0443468	0.0282486	0.160435	0.0161163	0.0113153	0.197377	0.016026	0.011952	0.179964
olfm4	No	No	0.346907	1113.16	7	-0.0122859	0.0099868	0.218617	0.86702	No	-0.0171103	0.0188574	0.405825	0.0188574	-0.0207667	0.0235213	0.411271	-0.0131311	0.0114434	0.29487	-0.0129765	0.0106937	0.224951
dcbld2	Yes	No	0.0504114	394.547	2	0.0361309	0.0294938	0.220563	0.86702	No	NA	NA	NA	NA	NA	NA	NA	NA	NA	NA	NA	NA	NA
tmem25	No	No	0.0696376	997.451	3	-0.0223054	0.0182485	0.22159	0.86702	No	-0.01047	0.058229	0.886741	0.058229	-0.0143357	0.0245829	0.618783	-0.0290602	0.0229449	0.332862	-0.0217184	0.0194137	0.263262
cr2	Yes	No	0.0173553	262.756	2	-0.0550421	0.0450474	0.221757	0.86702	No	NA	NA	NA	NA	NA	NA	NA	NA	NA	NA	NA	NA	NA
nt5c	No	No	0.136236	701.502	3	0.0396888	0.0324895	0.221863	0.86702	No	0.0384459	0.0519083	0.594161	0.0519083	0.0224732	0.0498721	0.696405	0.0321471	0.017146	0.201645	0.0328071	0.0179712	0.0679193
il18r1	Yes	No	0.131718	378.795	8	0.023884	0.0195938	0.222859	0.86702	No	0.113039	0.0806261	0.210469	0.0806261	0.0458215	0.0502195	0.391886	0.0346577	0.0165194	0.0740889	0.0335599	0.0168691	0.0466531
asgr2	No	No	0.0402309	280.154	2	0.0367087	0.0302421	0.224813	0.86702	No	NA	NA	NA	NA	NA	NA	NA	NA	NA	NA	NA	NA	NA
ccn4	No	No	0.150257	528.603	6	-0.0183163	0.0151031	0.225225	0.86702	No	-0.041793	0.0362141	0.312736	0.0362141	-0.0171038	0.0280666	0.568885	-0.0162234	0.0166235	0.373919	-0.0171503	0.0172491	0.32009
iglc2	No	No	0.0123883	83.6413	2	0.0923552	0.0761683	0.225315	0.86702	No	NA	NA	NA	NA	NA	NA	NA	NA	NA	NA	NA	NA	NA
per3	Yes	No	0.0682834	473.549	3	0.0392821	0.0324744	0.22642	0.86702	No	0.261061	0.483853	0.685012	0.483853	0.0562322	0.0592722	0.442903	0.0284147	0.0232071	0.345452	0.0324597	0.0234052	0.165485
sdk2	No	No	0.11435	841.309	2	-0.0215734	0.0178393	0.226542	0.86702	No	NA	NA	NA	NA	NA	NA	NA	NA	NA	NA	NA	NA	NA
lilrb4	No	No	0.00938587	34.4812	4	-0.0812207	0.0672489	0.227139	0.86702	No	-0.469384	0.431246	0.390085	0.431246	-0.0195224	0.122834	0.883818	-0.0243635	0.114377	0.844972	-0.0615767	0.0804072	0.443789
pigr	Yes	No	0.0143715	106.689	2	-0.0602404	0.0499217	0.227549	0.86702	No	NA	NA	NA	NA	NA	NA	NA	NA	NA	NA	NA	NA	NA
tnfrsf10c	No	No	0.0286082	437.019	2	-0.0330202	0.0273646	0.227557	0.86702	No	NA	NA	NA	NA	NA	NA	NA	NA	NA	NA	NA	NA	NA
bpifb2	No	No	0.0565894	199.776	4	0.0294925	0.0245621	0.229856	0.870708	No	-0.0101422	0.056863	0.874871	0.056863	0.0781275	0.0483055	0.204226	0.00994391	0.0286087	0.75111	0.0295761	0.0272919	0.2785
fcgr2a	No	No	0.12924	547.42	5	-0.0191678	0.0160022	0.230987	0.870708	No	-0.0356281	0.0297625	0.317243	0.0297625	-0.00798575	0.0470703	0.873516	-0.0241206	0.0162968	0.212954	-0.0230076	0.0165333	0.164048
cdh17	No	No	0.00164473	24.4249	2	-0.127872	0.107073	0.232378	0.870708	No	NA	NA	NA	NA	NA	NA	NA	NA	NA	NA	NA	NA	NA
havcr1	Yes	No	0.142624	310.283	8	0.0189205	0.0158431	0.232382	0.870708	No	0.00316399	0.0318777	0.92417	0.0318777	0.0238276	0.0353007	0.521345	0.0318374	0.0181456	0.122775	0.0296818	0.0175052	0.0899617
fcrl6	Yes	No	0.23349	751.587	8	-0.0152046	0.0127994	0.234866	0.873956	No	-0.0106655	0.0318632	0.749221	0.0318632	-0.0088839	0.0318322	0.788245	-0.0145644	0.0142966	0.342241	-0.014561	0.0133774	0.276385
plaur	No	No	0.00936743	69.5726	2	-0.0739248	0.0624003	0.236142	0.873956	No	NA	NA	NA	NA	NA	NA	NA	NA	NA	NA	NA	NA	NA
clul1	No	No	0.177618	532.354	6	0.0174133	0.014699	0.236152	0.873956	No	-0.0298598	0.0564848	0.625032	0.0564847	0.0358112	0.0304749	0.29286	0.02334	0.0190019	0.273994	0.0219269	0.0184799	0.235414
muc13	No	No	0.0281867	209.411	2	-0.0528846	0.0447706	0.237509	0.875389	No	NA	NA	NA	NA	NA	NA	NA	NA	NA	NA	NA	NA	NA
lilra5	Yes	No	0.00724814	54.0315	2	0.116483	0.0989831	0.239275	0.878315	No	NA	NA	NA	NA	NA	NA	NA	NA	NA	NA	NA	NA	NA
kir2dl3	No	No	0.0473831	180.021	4	-0.0463532	0.0394931	0.240514	0.879288	No	-0.149426	0.115313	0.324425	0.115313	-0.0684617	0.0746098	0.426498	-0.0408814	0.0611411	0.551575	-0.0469621	0.0480876	0.32877
b4galt1	No	No	0.0197122	149.678	2	-0.0499482	0.0427225	0.242351	0.880544	No	NA	NA	NA	NA	NA	NA	NA	NA	NA	NA	NA	NA	NA
cd274	No	No	0.0517119	267.388	3	0.0302804	0.02596	0.243442	0.880544	No	-0.673014	2.84641	0.85219	2.84641	0.0252406	0.0476078	0.648965	0.0263453	0.02665	0.427077	0.0282346	0.027489	0.304361
f7	No	No	0.112455	627.221	3	-0.0200883	0.0172345	0.243783	0.880544	No	-0.0160666	0.0304062	0.690534	0.0304062	-0.0109827	0.0352501	0.784849	-0.0196346	0.0173877	0.376028	-0.0197969	0.0163138	0.224936
cd177	No	No	0.353602	1012.49	10	0.0122847	0.0106004	0.246498	0.886802	No	0.0107221	0.0239854	0.66671	0.0239854	0.0177828	0.0162177	0.301327	0.015171	0.011543	0.221252	0.0149996	0.0121943	0.218677
cd6	No	No	NA	NA	3	0.122781	0.106272	0.247948	0.888479	No	-0.604665	0.757036	0.570941	0.757036	0.0627916	0.153886	0.72278	0.0266204	0.105305	0.824038	0.0703583	0.0975222	0.470627
ncr1	No	No	0.0457626	236.445	3	0.0337088	0.0294423	0.252246	0.895768	No	0.0222128	0.0797348	0.827034	0.0797348	0.0407171	0.0401352	0.41711	0.0354187	0.0353133	0.421503	0.0331767	0.0312682	0.288673
angptl1	No	No	0.0419697	319.932	3	-0.031955	0.0279976	0.253726	0.895768	No	-0.0785487	0.0803922	0.507384	0.0803922	-0.0181169	0.0469197	0.736609	-0.0311597	0.0284845	0.388163	-0.0306234	0.0279643	0.273477
siglec6	No	No	0.148136	519.848	7	-0.0181369	0.0159137	0.25441	0.895768	No	0.00579193	0.020369	0.787542	0.020369	-0.0249434	0.0282762	0.411646	-0.0067121	0.0172762	0.711045	-0.00632028	0.0182723	0.729422
muc16	No	No	0.00502414	37.2098	2	-0.101873	0.0895345	0.255202	0.895768	No	NA	NA	NA	NA	NA	NA	NA	NA	NA	NA	NA	NA	NA
rnase1	No	No	0.0332243	229.686	2	0.0390505	0.0344054	0.256371	0.895768	No	NA	NA	NA	NA	NA	NA	NA	NA	NA	NA	NA	NA	NA
sez6l2	Yes	No	0.0242657	91.618	4	0.0886626	0.0782145	0.256969	0.895768	No	0.0398388	0.247875	0.88708	0.247875	0.142927	0.0763028	0.157759	0.165352	0.0537285	0.0542397	0.142761	0.0531689	0.0072519
acp6	No	No	0.136165	470.645	6	0.0187142	0.016703	0.262539	0.895768	No	0.0201473	0.028998	0.525436	0.0289979	0.0110633	0.0358359	0.769982	0.0184197	0.0182496	0.359141	0.0182476	0.0181824	0.315578
prtn3	No	No	0.121453	399.937	5	-0.0237158	0.0212021	0.263328	0.895768	No	-0.043307	0.0384332	0.341815	0.0384332	0.0591281	0.0610345	0.387521	-0.043602	0.0245419	0.150273	-0.0238232	0.022358	0.286634
tff2	No	No	0.00719292	53.856	3	-0.0799459	0.0716597	0.264579	0.895768	No	-0.115134	0.206056	0.675619	0.206056	-0.105856	0.0910997	0.365162	-0.100234	0.0877215	0.371534	-0.0926258	0.071849	0.197338
ghr	Yes	No	0.00313265	40.9561	3	-0.0716795	0.0643236	0.265126	0.895768	No	-0.076684	0.224484	0.790442	0.224484	-0.0623273	0.0794728	0.515026	-0.062493	0.0904091	0.560876	-0.0656741	0.0719657	0.361466
crisp2	No	No	0.133592	576.211	6	0.0221542	0.0198827	0.265175	0.895768	No	0.135227	0.0827429	0.177534	0.0827429	0.0239335	0.0394535	0.570585	0.0109954	0.018117	0.570413	0.0151879	0.0175914	0.387933
dkkl1	No	No	0.542079	1452.89	15	0.0126648	0.0114004	0.266606	0.895768	No	-0.0104943	0.0293552	0.726459	0.0284946	0.00140734	0.0314892	0.964983	0.00995234	0.00901332	0.288131	0.00931032	0.00919666	0.311366
spink4	Yes	No	0.226082	720.774	10	-0.0132531	0.0119396	0.266997	0.895768	No	-0.0161015	0.0219341	0.483852	0.0219341	-0.0077645	0.0222346	0.734965	-0.0179296	0.0141572	0.237141	-0.0173274	0.0141158	0.219628
gpr15l	No	No	0.03813	175.401	3	-0.0346957	0.0313518	0.268442	0.895768	No	0.0510364	0.0800533	0.638681	0.0800533	-0.00211519	0.0527935	0.971681	-0.0649909	0.0391908	0.239113	-0.0299461	0.0331992	0.36705
cda	No	No	0.103815	771.447	2	0.0489239	0.0444855	0.271431	0.895768	No	NA	NA	NA	NA	NA	NA	NA	NA	NA	NA	NA	NA	NA
creld1	No	No	0.184716	590.388	6	-0.0149839	0.0136258	0.271477	0.895768	No	0.0272469	0.0491039	0.608539	0.0491039	-0.0247038	0.0393773	0.557954	-0.0123934	0.0142906	0.425466	-0.0119309	0.0142255	0.40164
lrig1	No	No	0.145815	424.092	6	0.0181942	0.016548	0.271558	0.895768	No	0.0522746	0.0579527	0.41805	0.0579527	0.0169127	0.0378498	0.673683	0.0329088	0.0170073	0.110781	0.0319124	0.0176387	0.0704156
timp3	No	No	0.0022992	34.3094	5	0.0562422	0.0512537	0.272497	0.895768	No	0.126914	0.0887353	0.248008	0.0887353	0.140631	0.0821336	0.162018	0.066029	0.0596099	0.330119	0.0584481	0.0492809	0.235614
cpvl	No	No	0.224119	391.718	12	-0.0131154	0.0119543	0.272585	0.895768	No	-0.0156432	0.0195361	0.441895	0.0195361	-0.012395	0.0225297	0.593204	-0.0159916	0.0127855	0.23697	-0.0151742	0.0141703	0.284241
mthfsd	Yes	No	0.0940668	1359.19	2	-0.0211786	0.0193171	0.272919	0.895768	No	NA	NA	NA	NA	NA	NA	NA	NA	NA	NA	NA	NA	NA
cpm	No	No	0.00875321	65.5797	2	-0.0755512	0.0689909	0.273478	0.895768	No	NA	NA	NA	NA	NA	NA	NA	NA	NA	NA	NA	NA	NA
col24a1	No	No	0.0108588	72.8662	3	-0.0512021	0.0467724	0.273644	0.895768	No	-0.0568312	0.120629	0.719709	0.120629	-0.0526237	0.0577007	0.458034	-0.0553155	0.0632077	0.473788	-0.0534238	0.0504551	0.289674
tgfbi	Yes	No	0.140003	399.225	8	-0.0168663	0.0154193	0.274025	0.895768	No	-0.0550192	0.0778726	0.506356	0.0778726	-0.0453578	0.0455616	0.352639	-0.0172339	0.0180743	0.372091	-0.0177451	0.0156733	0.257557
postn	No	No	0.0301462	414.588	3	0.0348364	0.0319221	0.275144	0.895768	No	0.0924752	0.0695832	0.410664	0.0695832	0.022969	0.0376191	0.603627	0.0152161	0.0316748	0.678366	0.0229355	0.028476	0.42057
c1ql2	No	No	0.0376715	126.452	5	-0.0309168	0.0284755	0.277598	0.895768	No	0.0213574	0.0590068	0.741384	0.0590068	-0.00447623	0.0479096	0.930054	-0.0231842	0.0349872	0.54379	-0.0275117	0.0313998	0.380935
ccn2	No	No	0.0372594	573.515	2	-0.0277388	0.0255699	0.278	0.895768	No	NA	NA	NA	NA	NA	NA	NA	NA	NA	NA	NA	NA	NA
ccl16	Yes	No	0.263633	766.722	7	0.0135001	0.0124595	0.27858	0.895768	No	0.0097557	0.0164487	0.578924	0.0164487	0.0208166	0.0197041	0.331427	0.0189659	0.0146542	0.243164	0.0184831	0.0146371	0.206677
lrrc37a2	Yes	No	0.418548	4777.9	5	0.0205795	0.0190009	0.278771	0.895768	No	-0.178349	0.216898	0.471186	0.216898	0.0191755	0.0302833	0.560996	0.0203458	0.0106442	0.128533	0.0195995	0.0100643	0.051484
fcrl1	No	No	0.0617904	488.186	2	-0.0255871	0.0236451	0.279194	0.895768	No	NA	NA	NA	NA	NA	NA	NA	NA	NA	NA	NA	NA	NA
fgfr4	No	No	0.352374	1181.43	8	0.0108727	0.0100596	0.279777	0.895768	No	0.0196686	0.0181761	0.320764	0.0181761	0.0687545	0.0335383	0.079527	0.00897489	0.0104134	0.417308	0.00998429	0.0101701	0.326231
masp1	No	No	0.0057537	42.4911	3	-0.0761164	0.0706294	0.281173	0.895768	No	0.0444511	0.148399	0.814723	0.148399	-0.0102868	0.106793	0.932045	-0.141817	0.0915287	0.2614	-0.0557	0.082267	0.498365
gpha2	No	No	0.0296011	202.471	2	-0.0551205	0.0512602	0.282237	0.895768	No	NA	NA	NA	NA	NA	NA	NA	NA	NA	NA	NA	NA	NA
anxa2	No	No	0.0966196	1367.83	2	0.0202385	0.0188669	0.283408	0.895768	No	NA	NA	NA	NA	NA	NA	NA	NA	NA	NA	NA	NA	NA
stx7	Yes	No	0.14139	531.936	8	0.0196322	0.0183132	0.283709	0.895768	No	0.0194577	0.418839	0.964454	0.418839	-0.039047	0.052088	0.477906	0.0118105	0.0163211	0.492757	0.0129641	0.0168701	0.442209
shmt1	No	No	0.135478	582.368	8	-0.021617	0.0202713	0.28625	0.897828	No	0.0731797	0.183669	0.704103	0.183669	-0.00729962	0.0442023	0.873501	-0.0236075	0.0174046	0.217094	-0.0231444	0.0175359	0.186893
acy3	No	No	0.0388068	259.662	3	0.0323774	0.0303944	0.286767	0.897828	No	0.0286832	0.275592	0.933979	0.275592	0.0997176	0.0592684	0.234504	0.0117463	0.032295	0.750918	0.0329336	0.0319989	0.30338
ctrc	Yes	No	0.053954	422.515	3	-0.0254607	0.0239986	0.288723	0.897828	No	-0.0616019	0.0466921	0.412899	0.0466921	-0.0348843	0.0395514	0.470815	-0.0285773	0.0246336	0.365778	-0.0287483	0.0241545	0.233974
obp2b	Yes	No	0.0785576	156.145	8	-0.049822	0.0469765	0.288884	0.897828	No	0.111512	0.0458817	0.0511323	0.0458817	0.0347762	0.0541739	0.541358	0.0101209	0.0310707	0.754143	-0.0112285	0.0295484	0.703942
prok1	No	No	0.0628592	331.062	4	0.023803	0.0224774	0.289613	0.897828	No	0.113993	0.126009	0.461139	0.126009	0.00638205	0.0553642	0.915511	0.0271524	0.0227044	0.317639	0.0261512	0.0223464	0.241895
s100a12	No	No	0.0225559	168.758	2	0.073128	0.0691907	0.290555	0.897828	No	NA	NA	NA	NA	NA	NA	NA	NA	NA	NA	NA	NA	NA
egflam	No	No	0.18203	738.437	4	0.01635	0.0154943	0.291322	0.897828	No	0.0380214	0.0274691	0.300529	0.0274691	0.0137164	0.0226623	0.587731	0.0206083	0.0169192	0.310267	0.0203644	0.0161278	0.206702
hnmt	No	No	0.121194	2018.41	2	-0.0172145	0.0163971	0.293786	0.900039	No	NA	NA	NA	NA	NA	NA	NA	NA	NA	NA	NA	NA	NA
nectin4	No	No	0.0447532	232.11	3	-0.0300993	0.0286847	0.294033	0.900039	No	0.136307	0.403555	0.792631	0.403555	-0.049667	0.0533172	0.449916	-0.0269308	0.0293163	0.455265	-0.0288117	0.0287314	0.31596
il17rb	Yes	No	0.172793	381.95	11	-0.0147545	0.0142186	0.299414	0.906029	No	0.0348221	0.0522886	0.522138	0.0522887	-0.0198472	0.0300776	0.524247	-0.0110062	0.0161443	0.510883	-0.011251	0.0165041	0.495421
klk11	No	No	0.0974811	794.522	3	0.0233229	0.022548	0.300965	0.906029	No	0.00682104	0.033695	0.872844	0.033695	0.025759	0.0328122	0.514656	0.0218223	0.0231618	0.445562	0.0238415	0.0232254	0.304645
vstm2l	No	No	0.00920974	67.5679	2	0.0643324	0.062428	0.302773	0.906029	No	NA	NA	NA	NA	NA	NA	NA	NA	NA	NA	NA	NA	NA
klk12	No	No	0.41756	943.067	14	0.00993386	0.0096494	0.303255	0.906029	No	0.0300311	0.0150601	0.0693707	0.0150601	0.00336202	0.0249844	0.895017	0.0136626	0.0102258	0.204437	0.0133409	0.0109454	0.222896
msr1	Yes	No	0.0726774	292.842	3	0.0320006	0.0310902	0.303346	0.906029	No	-0.0318576	0.046067	0.614825	0.0422749	0.0977868	0.0524238	0.203133	-0.00168119	0.0312268	0.961958	0.0320536	0.0281482	0.25481
crtac1	No	No	0.126313	309.617	7	-0.0194523	0.0189047	0.303497	0.906029	No	-0.066205	0.0301354	0.0794014	0.0301354	-0.00114654	0.0409014	0.978546	-0.0283675	0.0179119	0.164347	-0.02655	0.0176787	0.133146
plg	No	No	0.0968282	279.408	6	0.0192324	0.0187694	0.30552	0.906029	No	0.0336519	0.035327	0.394744	0.035327	0.0271517	0.0299632	0.406396	0.0330361	0.0286237	0.300603	0.024369	0.0221791	0.271882
enpp5	No	No	0.252466	837.743	12	0.0122414	0.0119587	0.306006	0.906029	No	-0.0333879	0.0222348	0.1641	0.0222348	0.0375546	0.0281191	0.208671	0.0179486	0.0124365	0.176826	0.0141351	0.0118983	0.234835
dnmbp	No	No	0.0166445	124.501	2	-0.0616405	0.0605752	0.308874	0.906029	No	NA	NA	NA	NA	NA	NA	NA	NA	NA	NA	NA	NA	NA
lcp1	No	No	0.140258	310.711	7	-0.0160781	0.0158264	0.309676	0.906029	No	-0.0301658	0.0204456	0.200119	0.0204456	-0.0468627	0.0494354	0.37975	-0.0243046	0.0169393	0.201345	-0.022591	0.0168703	0.180539
sirt2	No	No	0.00243985	36.0489	2	-0.0533525	0.0525639	0.310105	0.906029	No	NA	NA	NA	NA	NA	NA	NA	NA	NA	NA	NA	NA	NA
nptx2	Yes	No	0.0537328	189.304	4	-0.0256699	0.0252947	0.310185	0.906029	No	0.0591011	0.0942227	0.594558	0.0942227	-0.13373	0.0699111	0.1517	-0.017994	0.027958	0.565646	-0.02178	0.0254386	0.3919
ache	No	No	0.0695826	243.617	6	-0.0236001	0.0233097	0.311318	0.906029	No	0.0455871	0.0507615	0.419922	0.0507615	-0.0539494	0.051771	0.345117	-0.0221891	0.0224188	0.367743	-0.0224088	0.0229146	0.32811
mog	No	No	0.0289338	222.724	2	-0.0391021	0.0387165	0.312515	0.906029	No	NA	NA	NA	NA	NA	NA	NA	NA	NA	NA	NA	NA	NA
spp1	No	No	0.00942463	71.2526	2	-0.0616813	0.0611599	0.313202	0.906029	No	NA	NA	NA	NA	NA	NA	NA	NA	NA	NA	NA	NA	NA
acvrl1	Yes	No	0.0426712	327.368	2	-0.0285149	0.0283273	0.314116	0.906029	No	NA	NA	NA	NA	NA	NA	NA	NA	NA	NA	NA	NA	NA
enpp7	No	No	0.0468732	100.759	10	0.0401818	0.0399599	0.314631	0.906029	No	0.0577466	0.0750647	0.463826	0.0661315	0.0170838	0.0619953	0.789104	0.0191382	0.0519784	0.721239	0.0176606	0.0421516	0.675231
psapl1	Yes	No	0.0463237	322.409	3	0.0433032	0.0432275	0.316464	0.906029	No	0.899567	0.421065	0.278701	0.421065	-0.00544305	0.0634362	0.939439	0.0307612	0.0332551	0.452614	0.0398449	0.030748	0.195026
tnfrsf6b	Yes	No	0.054037	168.035	6	-0.0399162	0.0398958	0.317063	0.906029	No	0.229533	0.204466	0.324433	0.204466	0.140662	0.101863	0.225843	-0.0721056	0.0295375	0.0585705	-0.0547511	0.0291827	0.0606349
cd27	No	No	0.0388691	200.358	3	0.0296727	0.0298986	0.320981	0.906029	No	-0.290921	0.435097	0.624799	0.435097	0.0167862	0.0397792	0.714069	0.0239052	0.0333393	0.547789	0.0246033	0.0318027	0.439154
hddc2	No	No	0.12149	917.91	5	-0.0163935	0.0165583	0.322153	0.906029	No	0.0045188	0.063168	0.947473	0.063168	-0.0305963	0.0417631	0.504411	-0.0135693	0.0172034	0.474373	-0.0136795	0.0167857	0.415101
prkg1	No	No	0.0178172	118.203	2	-0.0614726	0.0623315	0.324024	0.906029	No	NA	NA	NA	NA	NA	NA	NA	NA	NA	NA	NA	NA	NA
fetub	No	No	0.063874	253.295	7	0.0203473	0.0206464	0.324372	0.906029	No	0.00978159	0.0257165	0.719299	0.0257165	0.0135513	0.0300666	0.668028	0.00743848	0.0184737	0.701158	0.0200438	0.0189596	0.29043
kir2ds4	No	No	0.0506962	236.293	3	0.0314173	0.0318933	0.324587	0.906029	No	0.0681247	0.0612424	0.466164	0.0612424	0.0404388	0.0462044	0.473754	0.0475104	0.0334574	0.291444	0.0447597	0.031797	0.159229
pon1	No	No	0.151004	792.436	6	-0.0153728	0.015627	0.325247	0.906029	No	-0.240812	0.103881	0.0813008	0.103881	-0.0137287	0.0466838	0.780515	-0.00164066	0.0159907	0.922268	-0.000150854	0.015191	0.992077
sord	No	No	0.0124823	93.9918	2	-0.0539769	0.05487	0.325252	0.906029	No	NA	NA	NA	NA	NA	NA	NA	NA	NA	NA	NA	NA	NA
sdc4	No	No	0.0341766	174.854	2	0.0571614	0.0581387	0.325514	0.906029	No	NA	NA	NA	NA	NA	NA	NA	NA	NA	NA	NA	NA	NA
lefty2	No	No	0.0319363	123.135	7	0.0298138	0.0303424	0.325815	0.906029	No	-0.0343585	0.0538884	0.551791	0.0538884	0.0834431	0.0684773	0.268749	0.00770906	0.0398817	0.853103	0.0413001	0.0373671	0.269051
apobr	Yes	No	0.239859	1367.89	5	-0.0165925	0.0169567	0.327815	0.906029	No	-0.0019837	0.0790561	0.981557	0.0790561	-0.0362846	0.0210826	0.16035	-0.0139309	0.0135964	0.36347	-0.0168525	0.0133724	0.20758
ccl18	No	No	0.09979	809.94	3	0.0181771	0.0185804	0.327928	0.906029	No	0.0515735	0.148497	0.787197	0.148497	0.0139201	0.0322089	0.707744	0.0166905	0.0195449	0.483091	0.0178364	0.0183296	0.330506
il22	No	No	0.0074007	49.5368	2	-0.0702968	0.0719069	0.328268	0.906029	No	NA	NA	NA	NA	NA	NA	NA	NA	NA	NA	NA	NA	NA
cpq	No	No	0.0527865	246.895	4	0.0158033	0.0162119	0.329662	0.906029	No	0.0184906	0.0261204	0.552387	0.0261204	0.0221283	0.0240959	0.426163	0.016126	0.0191687	0.461966	0.0163938	0.0171022	0.33777
esyt2	No	No	0.0125522	84.5202	2	0.0529521	0.0546886	0.332921	0.906029	No	NA	NA	NA	NA	NA	NA	NA	NA	NA	NA	NA	NA	NA
ncam1	No	No	0.0767908	154.607	8	0.0207031	0.0213889	0.333078	0.906029	No	-0.0018303	0.0341152	0.958955	0.0341152	-0.00760878	0.0414162	0.859445	0.00904126	0.0225661	0.700619	0.0103767	0.0244757	0.671596
klk13	Yes	No	0.124821	412.896	6	0.0188147	0.019444	0.333228	0.906029	No	0.00898387	0.0481225	0.860992	0.0481225	0.0219783	0.0272829	0.457074	0.0232222	0.0190548	0.277315	0.0217483	0.0182428	0.2332
fam20a	No	No	0.0521118	146.689	5	-0.0326866	0.0338162	0.333746	0.906029	No	0.0763369	0.0826103	0.42361	0.0826103	0.00189359	0.0524304	0.97292	-0.0178894	0.0346407	0.632794	-0.0209574	0.0316587	0.507985
siglec7	No	No	0.076509	409.377	3	0.0231091	0.0239312	0.334222	0.906029	No	0.0817832	0.0492519	0.345082	0.0492519	0.0545799	0.0416515	0.32033	0.0386957	0.0288715	0.312122	0.0241987	0.0245197	0.323688
pcdh9	No	No	0.00508637	67.8718	3	0.0394944	0.0409522	0.334844	0.906029	No	0.0290091	0.0561816	0.696563	0.0561816	0.0347048	0.0573422	0.606558	0.0328477	0.0495242	0.575381	0.034789	0.0446212	0.435596
flt4	Yes	No	0.0448795	349.217	2	-0.0280937	0.0291474	0.33512	0.906029	No	NA	NA	NA	NA	NA	NA	NA	NA	NA	NA	NA	NA	NA
khk	No	No	0.0817057	578.607	4	0.0189495	0.0197877	0.338245	0.911746	No	-0.0936891	0.0967566	0.435047	0.0967566	-0.0176568	0.0481174	0.738011	0.0200044	0.0201285	0.39356	0.0199868	0.0200229	0.318184
micb_mica	No	No	0.281026	723.21	9	0.010457	0.0110298	0.343092	0.920843	No	-0.0382181	0.0281996	0.217434	0.0281996	-0.0126655	0.0242798	0.616045	-0.00258403	0.0159937	0.875654	-0.000660177	0.0153309	0.965652
cst1	No	No	0.168708	589.106	6	-0.0136931	0.0144684	0.34394	0.920843	No	-0.027596	0.0366225	0.493059	0.0366225	-0.0137558	0.0329367	0.693537	-0.0190505	0.0161775	0.291953	-0.0188971	0.0145623	0.194401
arhgef10	No	No	0.066766	238.291	4	0.0336518	0.0360079	0.350011	0.920843	No	-0.0047255	0.216444	0.984564	0.216444	0.00455648	0.033545	0.900556	0.0274018	0.0252309	0.356932	0.0278692	0.0243931	0.253244
il17ra	No	No	0.274826	1124.73	7	-0.0115873	0.0124123	0.350545	0.920843	No	-0.0043471	0.0233816	0.859816	0.0233816	-0.0134717	0.0375605	0.732128	-0.0175591	0.0126158	0.213378	-0.018153	0.0123165	0.140517
pltp	Yes	No	0.0742014	599.191	2	0.0197084	0.021134	0.351055	0.920843	No	NA	NA	NA	NA	NA	NA	NA	NA	NA	NA	NA	NA	NA
f13b	Yes	No	0.0937062	274.927	5	-0.0163838	0.0176807	0.354107	0.920843	No	-0.0185567	0.0668243	0.799284	0.0665245	-0.0144934	0.0379336	0.721839	-0.0156988	0.0183533	0.440559	-0.0155361	0.0190959	0.415882
hgfac	Yes	No	0.159426	837.554	5	0.0144879	0.0156365	0.354163	0.920843	No	-0.0110637	0.0502015	0.839716	0.0502015	0.049826	0.0286745	0.157272	0.0170655	0.0165954	0.36191	0.0154594	0.0163268	0.343702
il18	No	No	0.0447918	346.041	2	-0.0261245	0.028203	0.354289	0.920843	No	NA	NA	NA	NA	NA	NA	NA	NA	NA	NA	NA	NA	NA
siglec5	No	No	0.338676	759.677	13	-0.00907675	0.00982113	0.355379	0.920843	No	-0.0185982	0.0182515	0.330094	0.0182515	-0.0144571	0.027136	0.603922	-0.00543666	0.0118075	0.653432	-0.00126466	0.0112211	0.910265
cd300e	No	No	0.0817654	442.115	7	-0.0182343	0.0197362	0.355539	0.920843	No	-0.0637917	0.0818171	0.470852	0.0818171	-0.050507	0.0410598	0.264704	-0.0146722	0.0216943	0.524039	-0.0136936	0.0211369	0.517078
qpct	No	No	0.0536065	279.967	3	0.0225425	0.0245333	0.358172	0.920843	No	0.00586419	0.0534719	0.930461	0.0534719	0.00495149	0.0346303	0.89941	0.0141833	0.0277252	0.659839	0.0222122	0.0266407	0.404411
itgav	No	No	0.0139179	105.504	2	0.0464673	0.0506236	0.358672	0.920843	No	NA	NA	NA	NA	NA	NA	NA	NA	NA	NA	NA	NA	NA
crim1	No	No	0.00916258	68.8323	2	-0.0560329	0.0612269	0.360103	0.920843	No	NA	NA	NA	NA	NA	NA	NA	NA	NA	NA	NA	NA	NA
klk6	No	No	0.0192708	145.73	2	0.0425074	0.0465895	0.361568	0.920843	No	NA	NA	NA	NA	NA	NA	NA	NA	NA	NA	NA	NA	NA
cxcl1	No	No	0.163678	579.071	8	0.012705	0.0140847	0.367034	0.920843	No	0.0494628	0.0378674	0.239318	0.0378674	-0.0011063	0.0380675	0.977627	0.012133	0.0144733	0.429553	0.0132447	0.0151226	0.381127
vwc2	No	No	0.107013	351.364	4	0.0504592	0.0560698	0.368155	0.920843	No	0.0889161	0.119471	0.534289	0.0346001	0.0487953	0.0922918	0.633628	0.0475505	0.0836108	0.60934	0.0392685	0.0711737	0.581134
mmp12	No	No	0.10494	434.799	5	-0.0157435	0.017514	0.368701	0.920843	No	-0.0476745	0.0319118	0.232042	0.0319118	0.0574706	0.0603278	0.394719	-0.0260426	0.0179747	0.220963	-0.0187165	0.0184255	0.309727
agrn	No	No	0.0542728	854.383	3	0.0250348	0.0279425	0.370284	0.920843	No	0.106013	0.0848637	0.429748	0.0848637	0.00528178	0.0452041	0.91766	0.0196164	0.0308947	0.590415	0.0247049	0.0308379	0.423061
epha1	No	No	0.0158158	238.752	2	-0.0391823	0.0438514	0.371576	0.920843	No	NA	NA	NA	NA	NA	NA	NA	NA	NA	NA	NA	NA	NA
sftpd	Yes	No	0.245019	801.658	9	0.0132826	0.0148965	0.372576	0.920843	No	0.0362214	0.0608134	0.57018	0.0608134	0.0115276	0.0278778	0.690099	0.010018	0.0126764	0.452149	0.00986269	0.0132919	0.458082
ca5a	Yes	No	0.170016	992.598	4	0.0137175	0.0154101	0.373377	0.920843	No	0.0133241	0.0244937	0.64099	0.0244937	0.0076071	0.0301776	0.817264	0.0117887	0.0166098	0.529055	0.0126421	0.0158988	0.426522
gbp2	No	No	0.00805067	59.0805	2	0.0794264	0.0894063	0.374338	0.920843	No	NA	NA	NA	NA	NA	NA	NA	NA	NA	NA	NA	NA	NA
spon1	No	No	0.00587349	43.8299	2	0.0712852	0.08025	0.374386	0.920843	No	NA	NA	NA	NA	NA	NA	NA	NA	NA	NA	NA	NA	NA
ntf3	No	No	0.0187003	94.0576	4	0.0346626	0.0392405	0.377054	0.920843	No	0.0934002	0.191955	0.674659	0.191955	0.0831661	0.0709522	0.325753	0.0876447	0.0718349	0.309594	0.0400862	0.0474416	0.398133
dlk1	Yes	No	0.100983	561.444	4	-0.0178517	0.0202172	0.377239	0.920843	No	-0.041359	0.0404747	0.414332	0.0404747	-0.0128768	0.0578362	0.838111	-0.0213413	0.0216002	0.395988	-0.019508	0.0208686	0.349891
cd276	Yes	No	0.210292	1314.15	4	-0.0183841	0.0209346	0.379854	0.920843	No	-0.0045363	0.0359886	0.911222	0.0359886	-0.0281389	0.0272129	0.37717	-0.00921216	0.0135407	0.545093	-0.0120636	0.0139622	0.387575
il4r	Yes	No	0.0469103	364.419	2	0.0267204	0.0304821	0.380707	0.920843	No	NA	NA	NA	NA	NA	NA	NA	NA	NA	NA	NA	NA	NA
fam3b	No	No	0.101982	836.85	4	-0.0215525	0.0246224	0.381399	0.920843	No	-0.0348031	0.0382453	0.45888	0.0382453	-0.0282745	0.0469399	0.589422	-0.0294264	0.0178601	0.197992	-0.0270216	0.0177654	0.128254
c1qtnf1	Yes	No	0.0258456	394.706	2	-0.0258082	0.029573	0.382829	0.920843	No	NA	NA	NA	NA	NA	NA	NA	NA	NA	NA	NA	NA	NA
fcrl2	Yes	No	0.171816	386.551	10	-0.0199778	0.0229469	0.383968	0.920843	No	0.12395	0.0562211	0.0585637	0.0562211	0.0123566	0.0337032	0.722367	-0.0125215	0.0167295	0.473284	-0.0117984	0.0165319	0.475428
kdr	No	No	0.141675	408.8	6	0.0150854	0.0173301	0.384041	0.920843	No	0.0112432	0.0224033	0.642136	0.0224033	0.00996446	0.0341379	0.782095	0.017259	0.01879	0.400486	0.0181599	0.0186088	0.329124
ftcd	No	No	0.00208122	27.6754	2	0.0626588	0.0723446	0.386426	0.920843	No	NA	NA	NA	NA	NA	NA	NA	NA	NA	NA	NA	NA	NA
msln	No	No	0.18179	545.193	7	-0.0142852	0.0165175	0.387118	0.920843	No	0.060207	0.0607242	0.366976	0.0607242	2.7175e-05	0.0374837	0.999445	-0.0111893	0.0179922	0.556886	-0.013352	0.0175601	0.447037
ceacam5	No	No	0.0921521	725.616	2	-0.0173383	0.0200505	0.387185	0.920843	No	NA	NA	NA	NA	NA	NA	NA	NA	NA	NA	NA	NA	NA
fgf5	Yes	No	0.155634	670.787	8	0.0186427	0.0215736	0.38751	0.920843	No	0.00315593	0.0498481	0.951575	0.0498481	0.0574562	0.0760708	0.474711	0.00719134	0.0155104	0.656973	0.00794774	0.0153406	0.6044
tff3	No	No	0.00705197	35.0628	4	-0.0344387	0.0399296	0.388421	0.920843	No	-0.0494467	0.0522327	0.443734	0.0522327	0.0330459	0.0749835	0.689248	-0.040956	0.0473925	0.451051	-0.0321005	0.0426754	0.451929
clec4g	Yes	No	0.0242704	122.77	2	0.0442356	0.0514002	0.389453	0.920843	No	NA	NA	NA	NA	NA	NA	NA	NA	NA	NA	NA	NA	NA
edar	No	No	0.13151	560.496	4	0.0139174	0.0161889	0.389962	0.920843	No	0.0428885	0.0291016	0.27847	0.0291016	-0.00259921	0.0307018	0.937865	0.0133634	0.0188971	0.530444	0.01377	0.0177629	0.438213
msmb	No	No	0.0383825	295.806	4	-0.0272594	0.0317089	0.389969	0.920843	No	-0.171257	0.0870573	0.188045	0.0870573	-0.0898988	0.07113	0.295556	0.0186631	0.0414614	0.683154	-0.0257996	0.0361128	0.474969
nell1	No	No	0.0615068	974.219	2	0.0543602	0.0632822	0.390334	0.920843	No	NA	NA	NA	NA	NA	NA	NA	NA	NA	NA	NA	NA	NA
rtn4r	Yes	Yes	0.0647615	345.053	3	-0.0213283	0.0248494	0.390725	0.920843	No	0.163718	0.289519	0.672363	0.289519	-0.0211702	0.032596	0.58266	-0.00808113	0.0283999	0.802747	-0.0193148	0.026163	0.460364
tnr	No	No	0.0728061	288.749	4	-0.0193378	0.0225684	0.391526	0.920843	No	-0.004908	0.0456113	0.92413	0.0456113	-0.0157716	0.0466532	0.757593	-0.0141232	0.0239251	0.5965	-0.0153386	0.022572	0.496795
flrt2	No	No	0.119574	998.981	2	0.0146984	0.0171789	0.392217	0.920843	No	NA	NA	NA	NA	NA	NA	NA	NA	NA	NA	NA	NA	NA
rln2	No	No	0.0119031	78.3564	2	0.0455708	0.0533416	0.392928	0.920843	No	NA	NA	NA	NA	NA	NA	NA	NA	NA	NA	NA	NA	NA
hagh	No	No	0.00308366	46.1228	2	0.114442	0.134029	0.393183	0.920843	No	NA	NA	NA	NA	NA	NA	NA	NA	NA	NA	NA	NA	NA
fgfr2	Yes	No	0.00822137	61.6078	2	0.0555625	0.0651946	0.394072	0.920843	No	NA	NA	NA	NA	NA	NA	NA	NA	NA	NA	NA	NA	NA
igfbp7	No	No	0.0537466	425.882	2	-0.0229993	0.0270286	0.394811	0.920843	No	NA	NA	NA	NA	NA	NA	NA	NA	NA	NA	NA	NA	NA
sh3bp1	No	No	0.0230811	156.82	2	0.041107	0.0483414	0.395132	0.920843	No	NA	NA	NA	NA	NA	NA	NA	NA	NA	NA	NA	NA	NA
siglec10	No	No	0.140509	484.063	6	0.0136206	0.0160383	0.395738	0.920843	No	0.0321853	0.0219762	0.216898	0.0219762	0.00209642	0.0317925	0.94998	0.0159014	0.0171924	0.397456	0.0205327	0.0187252	0.272847
nrp1	Yes	No	0.0463665	362.469	2	0.0438934	0.0517691	0.396512	0.920843	No	NA	NA	NA	NA	NA	NA	NA	NA	NA	NA	NA	NA	NA
vegfb	No	No	0.00726793	47.3055	2	-0.105886	0.125379	0.398376	0.920843	No	NA	NA	NA	NA	NA	NA	NA	NA	NA	NA	NA	NA	NA
lpl	Yes	No	0.0914993	746.547	2	-0.017984	0.0213081	0.39867	0.920843	No	NA	NA	NA	NA	NA	NA	NA	NA	NA	NA	NA	NA	NA
col15a1	Yes	No	0.0223579	152.504	2	0.0328611	0.0390851	0.400484	0.920843	No	NA	NA	NA	NA	NA	NA	NA	NA	NA	NA	NA	NA	NA
tnfsf10	No	No	0.0189222	144.519	2	-0.0381901	0.0455561	0.401857	0.920843	No	NA	NA	NA	NA	NA	NA	NA	NA	NA	NA	NA	NA	NA
f11	Yes	No	0.0743873	529.89	2	0.018099	0.0216305	0.40274	0.920843	No	NA	NA	NA	NA	NA	NA	NA	NA	NA	NA	NA	NA	NA
adamtsl5	No	No	0.103737	386.064	6	-0.0193683	0.023196	0.403727	0.920843	No	-0.0129572	0.075454	0.871992	0.075454	-0.0205618	0.0447759	0.665353	-0.0132751	0.0258589	0.629567	-0.0156959	0.02521	0.533544
galnt2	No	No	0.0528558	417.145	3	0.0236272	0.0283015	0.403807	0.920843	No	-0.107129	0.0857641	0.429774	0.0857641	-0.000312855	0.0376609	0.994126	0.0169425	0.0300472	0.629641	0.0234218	0.0267461	0.381187
tcn2	No	No	0.116048	655.411	8	-0.0138103	0.0165897	0.405148	0.920843	No	0.0602236	0.162958	0.724399	0.162958	-0.00797153	0.037135	0.836149	-0.0175705	0.0195087	0.397701	-0.0172096	0.0175808	0.327638
pepd	Yes	No	0.0790523	191.175	6	0.0265331	0.0319193	0.405829	0.920843	No	0.0306604	0.102637	0.780025	0.102637	0.129758	0.0740519	0.140114	0.0359701	0.0238159	0.191344	0.0333333	0.0238676	0.162538
pydc1	No	No	0.0451238	307.307	2	-0.0443175	0.053422	0.40678	0.920843	No	NA	NA	NA	NA	NA	NA	NA	NA	NA	NA	NA	NA	NA
mln	Yes	No	0.0173117	130.433	2	0.0475965	0.0574	0.406987	0.920843	No	NA	NA	NA	NA	NA	NA	NA	NA	NA	NA	NA	NA	NA
vegfa	No	No	0.164761	420.844	8	0.0168976	0.0203806	0.407047	0.920843	No	0.0237454	0.0337991	0.508663	0.0337991	0.00354208	0.0527179	0.94831	0.0213482	0.0159999	0.223883	0.0220181	0.0159947	0.168642
sgsh	No	No	0.194931	792.609	6	0.0112206	0.013556	0.407827	0.920843	No	-0.0195589	0.0393781	0.645462	0.0393781	0.0162864	0.0294472	0.60403	0.0119468	0.0154532	0.474411	0.0119088	0.0142365	0.402872
pth1r	No	No	NA	NA	2	-0.0354325	0.0428573	0.408375	0.920843	No	NA	NA	NA	NA	NA	NA	NA	NA	NA	NA	NA	NA	NA
gzmh	No	No	0.0304062	227.954	2	-0.0310661	0.0376756	0.409618	0.920843	No	NA	NA	NA	NA	NA	NA	NA	NA	NA	NA	NA	NA	NA
lair1	No	No	0.0360814	138.536	7	-0.0281471	0.0341556	0.409891	0.920843	No	-0.0221766	0.100268	0.833706	0.100268	-0.102266	0.0858444	0.278519	0.0165316	0.0415999	0.704828	-0.0275585	0.040411	0.495268
il34	No	No	0.143445	603.593	5	0.0188824	0.0230075	0.411814	0.920843	No	0.0269992	0.0470603	0.606348	0.0470603	0.0136863	0.0264659	0.632345	0.0175507	0.016565	0.349109	0.0171445	0.0170824	0.315556
naprt	No	No	0.0574677	405.4	2	-0.021462	0.0262211	0.413071	0.920843	No	NA	NA	NA	NA	NA	NA	NA	NA	NA	NA	NA	NA	NA
chi3l1	Yes	No	0.167137	483.231	9	-0.0123317	0.0151034	0.414223	0.920843	No	-0.0365987	0.0296385	0.256729	0.0296385	-0.0195691	0.0498644	0.704977	-0.0195691	0.0166269	0.273043	-0.0175984	0.0155496	0.257736
tyro3	No	No	0.00737178	55.0491	3	0.0657614	0.0806235	0.414694	0.920843	No	0.0062021	0.299714	0.986828	0.299714	0.138695	0.0995092	0.298056	0.12674	0.0851909	0.275215	0.104722	0.0737034	0.155358
rgma	No	No	0.0370048	114.858	5	-0.0257227	0.0315993	0.415628	0.920843	No	-0.0596525	0.0768315	0.494103	0.0768316	-0.0235121	0.0549212	0.690617	-0.0319023	0.0362887	0.428975	-0.0303744	0.0340825	0.372821
dpp10	No	No	0.0187659	94.3938	4	-0.0456194	0.0564289	0.418838	0.920843	No	0.0930298	0.0902172	0.410836	0.0902172	-0.0293806	0.0932705	0.773397	-0.0862766	0.0562335	0.22252	-0.0636334	0.0531105	0.230866
cxcl16	No	No	0.00231755	34.7696	2	-0.0765252	0.0947586	0.419332	0.920843	No	NA	NA	NA	NA	NA	NA	NA	NA	NA	NA	NA	NA	NA
reg1b	Yes	No	0.0561528	892.224	2	0.0203377	0.0251882	0.419418	0.920843	No	NA	NA	NA	NA	NA	NA	NA	NA	NA	NA	NA	NA	NA
klb	Yes	No	0.117383	480.042	7	-0.0135634	0.0168063	0.41964	0.920843	No	0.168043	0.136976	0.274508	0.136976	-0.0257169	0.0410544	0.554114	-0.00805973	0.0185065	0.678424	-0.0101661	0.0182298	0.577075
setmar	No	No	0.026765	201.528	2	0.0656488	0.0815338	0.42072	0.920843	No	NA	NA	NA	NA	NA	NA	NA	NA	NA	NA	NA	NA	NA
hsdl2	No	No	0.149732	763.391	3	-0.0121717	0.0151252	0.420976	0.920843	No	-0.0063305	0.0821773	0.951055	0.0821773	-0.00859854	0.0318399	0.812431	-0.0120765	0.01497	0.504513	-0.0120639	0.0156323	0.440276
serpina1	No	No	0.0226953	152.385	2	0.114194	0.142233	0.422053	0.920843	No	NA	NA	NA	NA	NA	NA	NA	NA	NA	NA	NA	NA	NA
apoh	Yes	No	0.200765	621.208	6	-0.0113968	0.0141991	0.42218	0.920843	No	-0.0190175	0.0203862	0.403702	0.0203862	-0.0141793	0.0254252	0.601104	-0.0174013	0.016196	0.331727	-0.0254306	0.0166186	0.125956
s100a13	No	No	0.0292999	195.036	3	-0.0507058	0.0633922	0.423784	0.922112	No	-3.14607	1.20659	0.233143	1.20659	-0.0673875	0.0650132	0.408848	-0.0247705	0.0399287	0.598285	-0.0377371	0.0384423	0.32627
tor1aip1	No	No	0.190477	1530.13	4	-0.0102558	0.0129934	0.429931	0.923751	No	-0.0663684	0.119678	0.634932	0.119678	-0.00984093	0.0351169	0.797511	-0.0116815	0.0138789	0.461769	-0.0112613	0.0130438	0.38795
gfral	No	No	0.0535082	146.116	6	-0.0242247	0.0307049	0.430139	0.923751	No	-0.0279214	0.147064	0.858665	0.147064	-0.0123455	0.0474864	0.805245	0.00506167	0.0293367	0.869782	0.00243556	0.0278586	0.930333
acp5	Yes	No	0.0570029	899.656	2	-0.0187806	0.0238726	0.431457	0.923751	No	NA	NA	NA	NA	NA	NA	NA	NA	NA	NA	NA	NA	NA
bcat1	No	No	0.0489225	228.784	5	0.0184649	0.0236081	0.43413	0.923751	No	-0.0287914	0.0707819	0.711463	0.0707819	0.0297619	0.0433163	0.529794	0.0279876	0.0314096	0.423255	0.0284079	0.0285893	0.320391
il31ra	No	No	0.262288	1143.69	4	0.0107971	0.0138205	0.434663	0.923751	No	-0.0881155	0.0498255	0.219008	0.0498255	0.0235729	0.0228552	0.37822	0.0218928	0.0145404	0.229231	0.0195151	0.0124995	0.11846
tfpi2	No	No	0.0142326	53.4969	4	0.0401957	0.0515088	0.435176	0.923751	No	-0.0376971	0.222575	0.881088	0.222575	0.0282829	0.0760201	0.734586	0.0302163	0.0689946	0.691037	0.0343603	0.059476	0.563455
megf10	No	No	0.131722	1123.07	4	0.0211768	0.0271425	0.435268	0.923751	No	0.116787	0.0827969	0.293817	0.0827969	0.0443546	0.0283961	0.216218	0.00246673	0.0188263	0.904048	0.0312319	0.0180937	0.0843248
ccl25	No	No	0.206786	650.953	7	0.00980402	0.0125674	0.435322	0.923751	No	0.022008	0.0246858	0.413488	0.0246858	0.0292977	0.0301537	0.368768	0.0134976	0.0139768	0.371482	0.012846	0.0135808	0.344202
tdgf1	No	No	0.129656	358.424	12	-0.0102721	0.0132129	0.436905	0.923751	No	-0.0318916	0.0252715	0.235603	0.0252715	-0.0113024	0.0248605	0.658214	-0.00536501	0.0170944	0.75951	-0.0101364	0.0171671	0.554887
ap1g2	No	No	0.0189843	85.7087	3	-0.0382412	0.0492949	0.437888	0.923751	No	0.15353	0.160181	0.513494	0.160181	0.0322235	0.085976	0.743823	-0.0749614	0.0569011	0.318383	-0.0397726	0.0546784	0.466986
ntprobnp	Yes	No	0.0305652	467.448	2	-0.0288085	0.0371568	0.438148	0.923751	No	NA	NA	NA	NA	NA	NA	NA	NA	NA	NA	NA	NA	NA
angptl7	Yes	No	0.0509783	803.118	2	0.0402888	0.0521341	0.439646	0.923751	No	NA	NA	NA	NA	NA	NA	NA	NA	NA	NA	NA	NA	NA
nid1	No	No	0.0109728	164.533	2	-0.0389842	0.0504476	0.439661	0.923751	No	NA	NA	NA	NA	NA	NA	NA	NA	NA	NA	NA	NA	NA
sptlc1	No	No	0.0185909	125.952	2	0.0418478	0.0541999	0.440055	0.923751	No	NA	NA	NA	NA	NA	NA	NA	NA	NA	NA	NA	NA	NA
vwf	No	No	0.00754874	57.031	2	0.0913726	0.118416	0.440339	0.923751	No	NA	NA	NA	NA	NA	NA	NA	NA	NA	NA	NA	NA	NA
ccl4	No	No	0.0135594	101.959	2	-0.0478581	0.0622385	0.441925	0.923751	No	NA	NA	NA	NA	NA	NA	NA	NA	NA	NA	NA	NA	NA
prelp	No	No	0.0936308	764.753	2	0.0153972	0.0200938	0.443518	0.923751	No	NA	NA	NA	NA	NA	NA	NA	NA	NA	NA	NA	NA	NA
il15ra	No	No	0.0621105	160.648	6	0.018136	0.023733	0.444767	0.923751	No	0.11277	0.0794471	0.228782	0.079447	0.0392572	0.0478446	0.449258	0.0373904	0.0279751	0.238958	0.0392007	0.028416	0.167732
lrg1	No	No	0.122266	930.572	3	0.0191276	0.0250624	0.445345	0.923751	No	-0.0218424	0.0436591	0.704682	0.0436591	0.154252	0.0899798	0.228609	0.0114512	0.0187164	0.602939	0.0177078	0.0188278	0.346954
rnaset2	No	No	0.0883209	481.867	3	-0.0147509	0.0193361	0.44554	0.923751	No	-0.0652339	0.0576239	0.460617	0.0576239	0.0344701	0.042895	0.505962	-0.0296908	0.0218604	0.307321	-0.0146605	0.020441	0.473245
cd7	No	No	0.106186	766.501	2	0.0210926	0.0276781	0.44602	0.923751	No	NA	NA	NA	NA	NA	NA	NA	NA	NA	NA	NA	NA	NA
mdga1	No	No	0.213114	398.205	14	-0.00949637	0.0124998	0.447422	0.923858	No	0.015174	0.0505763	0.769294	0.0505762	-0.0423823	0.0287865	0.164733	-0.000226519	0.0166385	0.989345	-0.0102011	0.0166119	0.539161
xcl1	No	No	0.167268	375.22	9	-0.01078	0.0142112	0.448117	0.923858	No	-0.0082677	0.0582848	0.891195	0.0582848	-0.0141847	0.027284	0.617214	-0.0119373	0.0160685	0.478786	-0.0117467	0.0159377	0.461097
nphs1	No	No	0.0244806	162.151	3	0.0303015	0.0401381	0.450289	0.926222	No	-0.0603374	0.209491	0.821473	0.209491	-0.00131445	0.06198	0.985006	0.0193747	0.0504561	0.737964	0.0287485	0.0423559	0.497305
igsf3	Yes	Yes	0.00821995	61.0749	2	0.0496369	0.0666601	0.456497	0.936856	No	NA	NA	NA	NA	NA	NA	NA	NA	NA	NA	NA	NA	NA
plb1	Yes	No	0.157071	495.478	5	-0.0111117	0.0149608	0.457651	0.937096	No	-0.0371201	0.0344716	0.360436	0.0344716	0.0289589	0.0299389	0.388184	-0.0172463	0.0171053	0.370376	-0.0126275	0.0157947	0.424015
fabp9	No	No	0.00657797	49.0258	2	-0.0551112	0.074783	0.461154	0.937662	No	NA	NA	NA	NA	NA	NA	NA	NA	NA	NA	NA	NA	NA
tek	No	No	0.148974	1300.99	2	0.0229584	0.0311807	0.461547	0.937662	No	NA	NA	NA	NA	NA	NA	NA	NA	NA	NA	NA	NA	NA
cd300a	No	No	0.036214	244.837	2	0.0243584	0.0331963	0.46309	0.937662	No	NA	NA	NA	NA	NA	NA	NA	NA	NA	NA	NA	NA	NA
havcr2	No	No	0.00511126	76.2561	3	-0.0147706	0.0201351	0.463208	0.937662	No	-0.0182086	0.0224464	0.566121	0.0224464	0.00656154	0.0303192	0.848732	-0.00234719	0.0247836	0.933181	-0.0141693	0.021626	0.512341
lgals3	No	No	0.102039	421.585	5	-0.0130822	0.0178586	0.463838	0.937662	No	0.00603304	0.0931538	0.952436	0.0613737	-0.0289708	0.040571	0.514635	-0.00995388	0.0187098	0.622893	-0.0103307	0.0188365	0.583389
hrg	No	No	0.0282899	96.7734	6	0.0210021	0.0287596	0.465228	0.937662	No	0.114185	0.07065	0.181356	0.07065	0.0275801	0.0515812	0.615774	0.00464501	0.0415814	0.9154	0.00968952	0.0358464	0.786925
trim5	No	No	0.0508415	264.378	3	-0.0190889	0.0264121	0.469843	0.937662	No	-0.0627614	0.0547503	0.456667	0.0547503	0.0320884	0.0499058	0.586114	-0.0320022	0.0277101	0.36748	-0.0164569	0.0262155	0.530166
dpp4	No	No	0.0261571	195.39	2	0.0281665	0.0390294	0.470495	0.937662	No	NA	NA	NA	NA	NA	NA	NA	NA	NA	NA	NA	NA	NA
man2b2	No	No	0.186782	510.663	8	0.0101389	0.0141075	0.472333	0.937662	No	0.101124	0.119413	0.429557	0.119413	0.0139339	0.031856	0.674997	0.0110376	0.0152931	0.493855	0.0114045	0.0156094	0.465013
tgm2	No	No	0.0129554	194.297	2	-0.0350173	0.048965	0.474517	0.937662	No	NA	NA	NA	NA	NA	NA	NA	NA	NA	NA	NA	NA	NA
klk7	No	No	0.10446	493.253	3	-0.0157513	0.022038	0.474774	0.937662	No	-0.016738	0.0428281	0.762816	0.0428281	-0.0259179	0.0405218	0.587917	-0.0280081	0.0212411	0.318057	-0.0272681	0.0201097	0.175109
cst5	Yes	No	0.0837386	132.893	13	-0.0197309	0.0276269	0.475108	0.937662	No	-0.0816269	0.113318	0.486345	0.113318	-0.10096	0.0528289	0.0801713	-0.0335717	0.0310193	0.300395	-0.00414938	0.0301622	0.890581
nfu1	No	No	0.0112994	75.8567	2	0.0626803	0.0878408	0.475495	0.937662	No	NA	NA	NA	NA	NA	NA	NA	NA	NA	NA	NA	NA	NA
prss27	No	No	0.0205736	155.159	2	-0.0326947	0.0458257	0.475561	0.937662	No	NA	NA	NA	NA	NA	NA	NA	NA	NA	NA	NA	NA	NA
apcs	No	No	0.0259885	118.094	3	-0.024201	0.0341224	0.478175	0.937662	No	0.078106	0.0892849	0.542453	0.0892849	-0.0327141	0.0595351	0.637828	0.00917529	0.0432284	0.851578	-0.0196785	0.0379186	0.603784
klk4	Yes	No	0.0918909	378.144	5	0.0146272	0.0206303	0.478315	0.937662	No	0.0358585	0.0883592	0.712081	0.0751439	0.00962872	0.0370865	0.807965	0.0237271	0.0209617	0.320925	0.0223504	0.0199103	0.261627
il16	No	No	0.144191	1262.46	2	-0.0122249	0.0172978	0.479734	0.937662	No	NA	NA	NA	NA	NA	NA	NA	NA	NA	NA	NA	NA	NA
ces3	No	No	0.0277651	140.286	3	-0.0427292	0.0608358	0.482449	0.937662	No	-0.113561	0.0593544	0.306605	0.0593544	0.0487649	0.105317	0.688841	-0.0771364	0.0516875	0.274144	-0.0506359	0.0445543	0.255748
hmbs	No	No	0.0132736	67.0323	3	-0.0394472	0.0562645	0.483239	0.937662	No	-0.0790248	0.102656	0.582342	0.102656	-0.0361944	0.0782718	0.689212	-0.0526737	0.0730527	0.54578	-0.0435299	0.0628724	0.488715
lilra2	No	No	0.164454	730.213	7	-0.00804161	0.0115371	0.48579	0.937662	No	0.00157511	0.0174896	0.931736	0.0174896	0.000988849	0.0204775	0.963053	-0.00881881	0.0108061	0.445627	-0.0079862	0.0112801	0.478951
il1rap	No	No	0.345592	1959.24	7	0.00706709	0.0101909	0.488014	0.937662	No	0.00914517	0.0164915	0.603099	0.0164915	0.00150655	0.0213836	0.946122	0.00810509	0.0123719	0.536682	0.00819465	0.0116023	0.480003
serpinb1	No	No	0.00522625	38.8827	2	0.056089	0.0810585	0.488965	0.937662	No	NA	NA	NA	NA	NA	NA	NA	NA	NA	NA	NA	NA	NA
reg3a	Yes	No	0.0366429	114.057	5	0.0209038	0.030383	0.491447	0.937662	No	-0.0226547	0.0532752	0.699321	0.0532752	0.0075243	0.0471463	0.880935	0.0145276	0.0385105	0.725158	0.0205229	0.0344147	0.550947
treh	Yes	No	0.242355	853.053	13	-0.0123627	0.0180037	0.492288	0.937662	No	-0.0878306	0.103541	0.414367	0.101498	-0.0139193	0.041927	0.745625	-0.0139193	0.0123342	0.281161	-0.0138056	0.0124947	0.269194
serpinb9	No	No	0.00732241	54.2573	2	0.0493788	0.0723483	0.494913	0.937662	No	NA	NA	NA	NA	NA	NA	NA	NA	NA	NA	NA	NA	NA
pinlyp	Yes	No	0.169304	331.852	11	-0.0134909	0.0197836	0.495289	0.937662	No	-0.0122576	0.0360449	0.74161	0.0360449	-0.0420114	0.0421617	0.342538	-0.0026046	0.0156121	0.870827	-0.00228818	0.016294	0.88832
siglec9	No	No	0.100849	209.206	11	-0.0130847	0.0192456	0.496578	0.937662	No	0.0307063	0.0316466	0.357256	0.0316466	-0.0346161	0.0603446	0.578883	-0.0167641	0.0214809	0.453221	-0.0152476	0.0203018	0.452624
gnly	No	No	0.174641	448.487	9	-0.00976676	0.0143736	0.496826	0.937662	No	0.0349764	0.0378686	0.386411	0.0378685	-0.0415011	0.0319351	0.229952	-0.0115957	0.0168883	0.511733	-0.0122463	0.0160423	0.445238
pcdhb15	Yes	No	0.0612398	288.925	4	0.0142568	0.0210377	0.497977	0.937662	No	0.0342924	0.0375972	0.457997	0.0375972	0.0124224	0.0355141	0.749613	0.0167085	0.0217584	0.498449	0.0167827	0.0211902	0.42836
ubac1	Yes	No	0.00239141	35.3314	2	-0.0838363	0.123773	0.49819	0.937662	No	NA	NA	NA	NA	NA	NA	NA	NA	NA	NA	NA	NA	NA
adgre2	No	No	0.02815	215.604	2	-0.0272297	0.0402308	0.498509	0.937662	No	NA	NA	NA	NA	NA	NA	NA	NA	NA	NA	NA	NA	NA
hla_dra	No	No	0.00861624	128.385	2	-0.0384624	0.0568283	0.498521	0.937662	No	NA	NA	NA	NA	NA	NA	NA	NA	NA	NA	NA	NA	NA
tst	No	No	0.00742456	53.9539	2	0.0468455	0.0692446	0.498709	0.937662	No	NA	NA	NA	NA	NA	NA	NA	NA	NA	NA	NA	NA	NA
ly9	No	No	0.136961	466.22	7	-0.0105543	0.0156123	0.499028	0.937662	No	0.0477541	0.0573047	0.442631	0.0573047	-0.0114856	0.0495661	0.824454	-0.00559554	0.0168171	0.750656	-0.00671104	0.0160338	0.67554
col18a1	No	No	0.0162338	122.756	2	0.0320867	0.0474916	0.499276	0.937662	No	NA	NA	NA	NA	NA	NA	NA	NA	NA	NA	NA	NA	NA
adam23	No	No	0.202123	1265.36	3	-0.00910959	0.0134892	0.499469	0.937662	No	-0.042465	0.0291046	0.38251	0.0291046	0.0150885	0.0225746	0.572699	-0.0214779	0.0167299	0.327856	-0.00906138	0.0144002	0.529184
igfbpl1	No	No	0.0533039	417.362	5	0.015974	0.0237052	0.500401	0.937662	No	0.0574506	0.0559358	0.379955	0.0559358	0.0141037	0.0476741	0.782078	0.0113263	0.0256596	0.681731	0.0115034	0.0259799	0.657924
bpifb1	No	No	0.0866353	350.553	5	0.0198243	0.0294338	0.500615	0.937662	No	-0.122552	0.0597197	0.132495	0.0597197	-0.0305261	0.0568187	0.619585	0.0236634	0.0204374	0.311352	0.0218049	0.0215559	0.311752
klkb1	No	No	0.0887078	638.861	3	0.0139672	0.0207774	0.501437	0.937662	No	-0.0374877	0.0456223	0.562113	0.0456223	0.0189246	0.0270469	0.556548	0.0145148	0.0230414	0.593103	0.0159343	0.0205221	0.437487
c2	Yes	No	0.00489485	73.056	2	-0.0145628	0.0216733	0.501633	0.937662	No	NA	NA	NA	NA	NA	NA	NA	NA	NA	NA	NA	NA	NA
cgref1	Yes	No	0.115378	276.132	9	-0.015623	0.0232846	0.502249	0.937662	No	0.119985	0.051404	0.0522923	0.051404	0.0193209	0.0639196	0.770157	-0.00349879	0.0191602	0.859649	-0.00630487	0.0185727	0.734256
il32	No	No	0.0359178	183.883	3	-0.0310175	0.0462568	0.502507	0.937662	No	-0.0536919	0.119474	0.731119	0.119474	-0.0526531	0.0511449	0.411466	-0.0478862	0.0372692	0.327549	-0.047819	0.03737	0.200682
cd40	No	No	0.0716163	571.421	2	-0.0154185	0.0229977	0.502578	0.937662	No	NA	NA	NA	NA	NA	NA	NA	NA	NA	NA	NA	NA	NA
ncam2	No	No	0.0667168	151.52	7	0.0180426	0.0269884	0.503793	0.93799	No	-0.0592235	0.120091	0.642796	0.120091	0.0515998	0.0585972	0.412421	0.0470603	0.0284042	0.148635	0.0480115	0.0282125	0.0887968
klrd1	Yes	No	0.0841942	688.866	2	-0.0134869	0.0202573	0.505553	0.93933	No	NA	NA	NA	NA	NA	NA	NA	NA	NA	NA	NA	NA	NA
galnt5	No	No	0.0367461	254.523	2	-0.0209544	0.0316088	0.507376	0.940781	No	NA	NA	NA	NA	NA	NA	NA	NA	NA	NA	NA	NA	NA
lcat	No	No	0.0130342	88.2646	2	-0.0711883	0.108573	0.512033	0.942673	No	NA	NA	NA	NA	NA	NA	NA	NA	NA	NA	NA	NA	NA
ctsd	No	No	0.067211	249.594	5	0.0157582	0.0240492	0.512309	0.942673	No	-0.0164357	0.0420052	0.721726	0.0420052	0.046988	0.0459923	0.364707	0.0116534	0.0302455	0.719632	0.0190508	0.0269654	0.479883
itga2	Yes	No	0.145934	1113.39	4	0.0117305	0.0179059	0.512393	0.942673	No	-1.58266	1.49666	0.40116	1.49666	0.0210856	0.0488688	0.695251	0.0210856	0.0174576	0.313648	0.0151614	0.0155917	0.330848
notch3	No	No	0.0027865	41.9059	2	-0.0533779	0.0817015	0.513545	0.942673	No	NA	NA	NA	NA	NA	NA	NA	NA	NA	NA	NA	NA	NA
extl1	Yes	No	0.0761792	530.348	2	-0.0239537	0.0367286	0.514285	0.942673	No	NA	NA	NA	NA	NA	NA	NA	NA	NA	NA	NA	NA	NA
pdgfrb	No	No	0.192067	395.921	14	-0.00827467	0.012761	0.516704	0.942673	No	-0.0177352	0.0202414	0.39813	0.0202414	-0.0297959	0.0377757	0.4444	-0.0237263	0.0174666	0.197448	-0.0161555	0.0163676	0.323623
f10	Yes	No	0.0220539	150.721	4	-0.024059	0.0371193	0.516886	0.942673	No	-0.0882852	0.122831	0.546923	0.122831	-0.0664419	0.06679	0.393163	-0.062143	0.0528042	0.324127	-0.0466529	0.0426557	0.274084
sorcs2	No	No	0.107955	250.233	7	-0.0161761	0.0249839	0.517334	0.942673	No	-9.79e-05	0.042724	0.998261	0.042724	0.108682	0.0811592	0.22903	-0.017732	0.0212764	0.436527	-0.0168705	0.0199399	0.397515
psca	Yes	No	0.526402	1474.62	17	0.00527142	0.00818215	0.519408	0.942673	No	0.0211194	0.0366648	0.573148	0.0366648	-0.000584779	0.021011	0.97814	0.0062134	0.00859484	0.480163	0.00766941	0.0094368	0.416383
ctss	No	No	0.0884645	560.464	2	0.0142925	0.0222701	0.521017	0.942673	No	NA	NA	NA	NA	NA	NA	NA	NA	NA	NA	NA	NA	NA
klk10	No	No	0.0215484	108.764	3	0.0540889	0.0847353	0.523261	0.942673	No	0.100427	0.218299	0.725506	0.218299	-0.00102919	0.0769881	0.990548	0.029036	0.0551117	0.650895	0.0323731	0.0480141	0.500158
ptprn2	No	No	0.0131694	97.8401	2	0.0321701	0.050774	0.526346	0.942673	No	NA	NA	NA	NA	NA	NA	NA	NA	NA	NA	NA	NA	NA
odam	Yes	No	0.0456752	345.056	2	-0.0287362	0.0453688	0.526478	0.942673	No	NA	NA	NA	NA	NA	NA	NA	NA	NA	NA	NA	NA	NA
serpina4	No	No	0.143282	732.643	5	0.00935284	0.0147692	0.52656	0.942673	No	-0.0327907	0.0345505	0.412604	0.0345505	0.0547854	0.0329909	0.172126	0.00861949	0.0167315	0.6336	0.010006	0.0153954	0.515736
draxin	No	No	0.0574062	447.968	3	0.0146702	0.0232657	0.528335	0.942673	No	0.064602	0.0663101	0.508306	0.0663101	0.0309607	0.0323116	0.439082	0.0270809	0.0309366	0.473688	0.0186446	0.0255405	0.46539
ccl23	No	No	0.10091	417.655	6	0.0113934	0.0180815	0.528621	0.942673	No	0.0328595	0.0426118	0.48365	0.0426118	0.0183722	0.0285762	0.548596	0.0111127	0.0217646	0.631378	0.0123124	0.0196223	0.530351
wfikkn1	No	No	0.0486462	187.328	4	-0.0186133	0.0296846	0.530636	0.942673	No	-0.0025133	0.0572621	0.968979	0.0572621	-0.0249566	0.0470588	0.632631	-0.00974638	0.0338314	0.792037	-0.0136888	0.031585	0.664728
fcgr2b	No	No	0.090965	724.44	4	-0.0120109	0.0191663	0.530875	0.942673	No	-0.118661	0.0960885	0.342258	0.0960884	-0.0123561	0.0566822	0.841423	-0.0123561	0.0201546	0.583179	-0.012605	0.0195525	0.519137
hdgf	No	No	0.216691	294.972	14	-0.00859896	0.0137847	0.532756	0.942673	No	0.0967132	0.0520969	0.0881046	0.0520969	-0.0351078	0.0329901	0.30661	-0.0139549	0.0178345	0.44796	-0.0128534	0.0171627	0.453909
pglyrp4	Yes	No	0.0866799	610.39	2	0.0144597	0.023185	0.532847	0.942673	No	NA	NA	NA	NA	NA	NA	NA	NA	NA	NA	NA	NA	NA
tpk1	Yes	Yes	0.0678201	485.417	3	0.0285734	0.0458623	0.533268	0.942673	No	-0.178655	0.0738472	0.249531	0.0738472	0.0716446	0.0328419	0.160896	0.0485735	0.027547	0.219904	0.0399708	0.0254354	0.116075
pon3	Yes	Yes	0.0801189	432.175	4	-0.0124878	0.0200669	0.533739	0.942673	No	-0.0210068	0.0297411	0.553183	0.0297411	0.0359384	0.0356951	0.388194	-0.026519	0.0244294	0.357123	-0.0211699	0.0222633	0.341662
hla_e	No	No	0.0510102	198.963	6	0.0168958	0.027327	0.536389	0.942673	No	0.109981	0.0905512	0.291323	0.0905512	-0.0585648	0.076715	0.479671	0.0458989	0.0305406	0.193188	0.0279479	0.0293798	0.341472
dapk2	No	No	0.0674278	467.186	2	-0.0142404	0.023092	0.537445	0.942673	No	NA	NA	NA	NA	NA	NA	NA	NA	NA	NA	NA	NA	NA
arg1	No	No	0.0248967	187.982	2	-0.0461785	0.0749279	0.537693	0.942673	No	NA	NA	NA	NA	NA	NA	NA	NA	NA	NA	NA	NA	NA
dkk1	No	No	0.00882805	66.5685	2	-0.0395918	0.064414	0.538788	0.942673	No	NA	NA	NA	NA	NA	NA	NA	NA	NA	NA	NA	NA	NA
bmper	Yes	No	0.0253596	113.02	3	-0.0235457	0.0384063	0.539832	0.942673	No	-0.0561057	0.0906459	0.64716	0.0906459	0.00895296	0.0666532	0.905446	-0.0435953	0.0432274	0.419388	-0.0297048	0.0413459	0.472483
matn3	Yes	Yes	0.129657	729.372	4	-0.0101396	0.0165549	0.540219	0.942673	No	-0.0313148	0.14818	0.852209	0.14818	-0.0204241	0.0421592	0.661233	-0.0109116	0.0171665	0.570187	-0.0108219	0.0174691	0.535593
lgals4	Yes	Yes	0.0068275	50.8914	2	-0.0447757	0.0733271	0.541444	0.942673	No	NA	NA	NA	NA	NA	NA	NA	NA	NA	NA	NA	NA	NA
fcrl5	Yes	No	0.0211454	320.642	2	-0.0255911	0.0419379	0.541719	0.942673	No	NA	NA	NA	NA	NA	NA	NA	NA	NA	NA	NA	NA	NA
palm	No	No	0.0183823	82.4531	3	0.0328853	0.0538914	0.54172	0.942673	No	0.0460708	0.131679	0.78574	0.131679	0.0249587	0.0703649	0.756721	0.0386726	0.0665557	0.619959	0.0315806	0.0573875	0.582111
nhlrc3	No	No	0.0340858	224.065	2	0.020895	0.034249	0.541802	0.942673	No	NA	NA	NA	NA	NA	NA	NA	NA	NA	NA	NA	NA	NA
ctsv	Yes	No	0.0219718	167.244	2	0.0255396	0.042346	0.546431	0.947111	No	NA	NA	NA	NA	NA	NA	NA	NA	NA	NA	NA	NA	NA
prtg	No	No	0.0812623	1322.42	2	-0.0168628	0.0280639	0.547925	0.947111	No	NA	NA	NA	NA	NA	NA	NA	NA	NA	NA	NA	NA	NA
crisp3	No	No	0.156353	491.197	10	0.00886657	0.0147894	0.548826	0.947111	No	-0.0464147	0.0668574	0.507191	0.0668574	0.0033112	0.043166	0.940534	0.00836971	0.0151899	0.595043	0.00955691	0.0153085	0.532439
mmp1	No	No	0.128301	350.203	7	0.0101828	0.0170047	0.54929	0.947111	No	-0.0121649	0.0566646	0.838496	0.0566646	-0.046967	0.042745	0.313991	0.0138535	0.0173519	0.455078	0.0106394	0.0174995	0.543199
ptprh	No	No	0.165909	527.986	6	-0.00901664	0.0150743	0.549743	0.947111	No	0.00645268	0.0404718	0.881052	0.0404718	-0.0156721	0.0296745	0.619998	-0.00196345	0.0179471	0.917139	-0.00352785	0.016734	0.833029
gpc1	No	No	0.060496	320.863	3	-0.0183459	0.0308168	0.551628	0.947111	No	0.0128654	0.107185	0.92395	0.107185	0.0174137	0.0497641	0.75981	-0.00451363	0.0286596	0.889321	-0.015256	0.0264473	0.564044
scarf2	No	No	0.0452261	354.031	2	-0.0167369	0.028147	0.552093	0.947111	No	NA	NA	NA	NA	NA	NA	NA	NA	NA	NA	NA	NA	NA
lcn15	No	No	0.034125	94.1351	5	-0.0197358	0.0333357	0.55383	0.947111	No	-0.077257	0.0629095	0.306985	0.0629096	0.00997477	0.0606712	0.877384	-0.0386349	0.039794	0.38659	-0.0299542	0.0373841	0.422984
angptl4	Yes	No	0.040828	632.869	2	-0.0489675	0.0827558	0.554044	0.947111	No	NA	NA	NA	NA	NA	NA	NA	NA	NA	NA	NA	NA	NA
spint1	No	No	0.0481193	249.288	4	-0.016178	0.0274445	0.555538	0.947111	No	-0.0099145	0.0530757	0.869051	0.0530757	-0.0178628	0.0601005	0.785693	-0.00908707	0.0298839	0.780939	-0.0115426	0.0295094	0.695687
tmprss11d	No	No	0.00905706	60.6383	2	-0.0360905	0.0612787	0.55589	0.947111	No	NA	NA	NA	NA	NA	NA	NA	NA	NA	NA	NA	NA	NA
prss8	Yes	No	0.00590503	43.8588	2	0.0523922	0.0897243	0.559271	0.951077	No	NA	NA	NA	NA	NA	NA	NA	NA	NA	NA	NA	NA	NA
fcer2	No	No	0.0691972	551.687	2	-0.0138126	0.0238115	0.56186	0.951666	No	NA	NA	NA	NA	NA	NA	NA	NA	NA	NA	NA	NA	NA
akr7l	No	No	0.0196849	129.748	3	-0.022667	0.0392109	0.563211	0.951666	No	-0.0488411	0.0913462	0.687416	0.0913462	-0.0288418	0.051676	0.632899	-0.027627	0.0479536	0.622727	-0.0271001	0.0428878	0.527462
lilrb1	No	No	0.190034	439.618	7	-0.0134867	0.0233832	0.564097	0.951666	No	0.00687255	0.046086	0.887284	0.0377532	-0.012158	0.030185	0.701066	-0.00121171	0.0183789	0.949576	-0.00469176	0.0176807	0.790731
clec1a	Yes	No	0.0724273	567.583	2	0.0127643	0.0221409	0.564275	0.951666	No	NA	NA	NA	NA	NA	NA	NA	NA	NA	NA	NA	NA	NA
pbld	No	No	0.104054	838.518	2	0.0114229	0.0198916	0.565792	0.951666	No	NA	NA	NA	NA	NA	NA	NA	NA	NA	NA	NA	NA	NA
fgl1	No	No	0.00839797	56.6032	3	0.0253579	0.044202	0.566184	0.951666	No	0.0593021	0.0709464	0.556764	0.0709464	0.0545442	0.0601512	0.460233	0.0325926	0.0547505	0.612034	0.0251304	0.0467735	0.591075
nme3	No	No	0.010744	161.152	2	0.0303012	0.0532396	0.569256	0.951666	No	NA	NA	NA	NA	NA	NA	NA	NA	NA	NA	NA	NA	NA
dhrs4l2	No	No	0.0406204	281.521	2	-0.0259694	0.0456363	0.569321	0.951666	No	NA	NA	NA	NA	NA	NA	NA	NA	NA	NA	NA	NA	NA
ccl22	No	No	0.0195526	146.319	2	-0.0244081	0.0431867	0.571954	0.951666	No	NA	NA	NA	NA	NA	NA	NA	NA	NA	NA	NA	NA	NA
ulbp2	No	No	0.00831373	41.1067	4	0.0517637	0.0916853	0.572359	0.951666	No	0.212347	0.312191	0.566564	0.312191	-0.0215788	0.0945018	0.834059	-0.0234095	0.0819871	0.79382	0.00228535	0.0778798	0.97659
fgfbp2	No	No	0.124317	473.277	6	0.0100144	0.0177722	0.573104	0.951666	No	-0.0145884	0.0237645	0.572494	0.0237645	0.0249216	0.0602581	0.696322	0.00385854	0.0158715	0.817577	0.0043312	0.0159108	0.785455
creg1	Yes	No	0.0174295	129.705	2	-0.024503	0.0435537	0.573713	0.951666	No	NA	NA	NA	NA	NA	NA	NA	NA	NA	NA	NA	NA	NA
clu	No	No	0.00638227	42.9106	2	0.0719356	0.127875	0.573745	0.951666	No	NA	NA	NA	NA	NA	NA	NA	NA	NA	NA	NA	NA	NA
tnfrsf10a	No	No	0.104912	431.003	4	0.0126867	0.0225892	0.574372	0.951666	No	-0.0427292	0.0341497	0.337368	0.0341497	0.0142025	0.0776545	0.866544	0.00567864	0.0183135	0.776794	0.00920394	0.0190675	0.629308
erbb2	No	No	0.0171323	129.547	5	0.0191619	0.0343746	0.577223	0.952773	No	-0.084077	0.0702832	0.31752	0.0702832	0.0655335	0.0733676	0.422222	0.0136976	0.0598825	0.830289	0.0173952	0.0438159	0.691362
afap1	No	No	0.386044	818.926	13	-0.00629143	0.011305	0.577857	0.952773	No	0.0234671	0.022854	0.326553	0.022854	-0.00630667	0.022132	0.780536	0.00352157	0.0110528	0.755496	0.00698363	0.0129676	0.5902
prr4	No	No	0.173793	453.797	9	0.00849454	0.0152777	0.578205	0.952773	No	-0.0542476	0.0500356	0.314208	0.0500356	0.0547403	0.0436345	0.245064	-0.0170571	0.0180276	0.371763	0.00095687	0.0181186	0.957882
arsa	Yes	No	0.152083	887.296	5	0.00852713	0.0154504	0.581014	0.955658	No	0.0122731	0.0250196	0.657391	0.0250196	0.0137143	0.0247583	0.609136	0.0146392	0.0193434	0.491298	0.0145649	0.0171955	0.396985
dxo	No	No	0.0641573	911.721	2	-0.01216	0.0222303	0.584377	0.956968	No	NA	NA	NA	NA	NA	NA	NA	NA	NA	NA	NA	NA	NA
il12rb1	No	No	0.0628455	488.163	2	0.0191812	0.0351073	0.584819	0.956968	No	NA	NA	NA	NA	NA	NA	NA	NA	NA	NA	NA	NA	NA
clec7a	No	No	0.120705	1028.6	7	0.00846691	0.015504	0.584991	0.956968	No	-0.0357099	0.069326	0.628438	0.069326	0.0267179	0.0379349	0.507641	0.0102029	0.0168411	0.566823	0.00948068	0.0169463	0.575852
sod3	No	No	0.124142	1894.75	3	0.00879993	0.0161687	0.586265	0.957318	No	-0.0293278	0.0338307	0.545311	0.0338307	0.0373654	0.0502177	0.534379	0.00463093	0.0171718	0.812681	0.00674534	0.0160725	0.674717
clec10a	No	No	0.173654	772.763	9	0.00822824	0.0152158	0.588666	0.958474	No	-0.0369967	0.0508501	0.490493	0.0508501	0.0164114	0.031864	0.620447	0.00663675	0.0158332	0.686123	0.00683722	0.0147399	0.642749
clec4m	Yes	No	0.0777741	224.494	5	0.0131716	0.0244166	0.589573	0.958474	No	-0.0091932	0.0885384	0.923854	0.0885384	-0.00657859	0.0387777	0.873521	-0.00153756	0.0227224	0.949298	0.00142752	0.0240758	0.952719
scg3	No	No	0.175636	790.174	4	-0.0079319	0.0148741	0.593847	0.958474	No	0.0282073	0.0574371	0.671957	0.0574371	-0.00415701	0.0230943	0.868623	-0.00640263	0.0152204	0.702318	-0.00716275	0.0150838	0.634884
serpina9	No	No	0.113734	470.199	5	0.00826476	0.015505	0.594007	0.958474	No	0.0279812	0.0276406	0.385938	0.0276406	0.00818178	0.0297311	0.796798	0.00934165	0.0162284	0.595696	0.0098881	0.0156171	0.526631
mmp8	No	No	0.0797355	430.794	3	0.0113255	0.0212532	0.594114	0.958474	No	0.0220492	0.0253618	0.544409	0.0253618	0.0303041	0.0391138	0.519535	0.0146894	0.0228844	0.586693	0.0132672	0.0223088	0.552041
cd70	Yes	No	0.0410678	126.81	9	0.015338	0.0288469	0.594932	0.958474	No	-0.0851095	0.0619658	0.211972	0.0619658	0.0531474	0.0477694	0.298199	0.0567338	0.0402141	0.195986	0.042167	0.0353113	0.232419
jam3	No	No	0.00436787	57.1762	2	-0.0351738	0.0662219	0.595315	0.958474	No	NA	NA	NA	NA	NA	NA	NA	NA	NA	NA	NA	NA	NA
atxn3	No	No	0.0352488	242.933	2	-0.0201756	0.0381737	0.597138	0.958474	No	NA	NA	NA	NA	NA	NA	NA	NA	NA	NA	NA	NA	NA
ca6	No	No	0.158144	308.348	9	-0.00812248	0.0153847	0.597527	0.958474	No	-0.0337321	0.031117	0.314266	0.031117	0.0134183	0.0383314	0.735331	-0.0130979	0.016386	0.447177	-0.0127821	0.0177272	0.470884
siglec1	No	No	0.0451697	117.344	7	0.0132324	0.0251232	0.598402	0.958474	No	0.0233252	0.0469414	0.640333	0.0469414	0.0039488	0.0419886	0.928136	0.0039488	0.0356142	0.91533	0.00722798	0.0317757	0.820059
anpep	No	No	0.0783055	631.197	3	-0.0157232	0.0298724	0.598648	0.958474	No	0.264283	0.166668	0.358192	0.166668	-0.133599	0.0885259	0.270313	-0.000371821	0.0218099	0.987946	-0.0156978	0.0218641	0.472776
serpina11	No	No	0.156134	554.808	8	0.00776396	0.0148181	0.600312	0.95928	No	-0.0203989	0.0317766	0.544636	0.0317766	0.0681305	0.043597	0.162088	-0.00219392	0.0156136	0.892213	-0.000845843	0.0162148	0.958397
ecm1	No	No	0.0335766	75.1727	10	0.0319123	0.0610684	0.601276	0.95928	No	-0.199518	0.185273	0.312931	0.185273	0.0485146	0.0715159	0.514596	0.106449	0.0484058	0.055423	0.0777885	0.0446835	0.0817053
layn	No	No	0.0659107	345.375	5	-0.0118897	0.022882	0.603336	0.960498	No	-0.153496	0.464542	0.762811	0.464542	-0.0064244	0.0511326	0.906077	-0.0149256	0.0220794	0.536112	-0.0142352	0.0235926	0.54626
crh	Yes	No	0.0351667	263.577	2	-0.0156764	0.030239	0.604167	0.960498	No	NA	NA	NA	NA	NA	NA	NA	NA	NA	NA	NA	NA	NA
gfra1	No	No	0.0287099	147.113	3	-0.0221596	0.0433848	0.609513	0.96427	No	0.0660054	0.14349	0.725528	0.14349	0.0232052	0.0649457	0.755047	-0.0088929	0.0399963	0.844687	-0.0129093	0.0386165	0.738157
ccl8	Yes	No	0.328256	520.634	14	0.00612628	0.0120234	0.610382	0.96427	No	-0.0007999	0.0222088	0.97186	0.0222088	-0.049511	0.0362002	0.194586	-0.00131587	0.0119184	0.913773	-0.000366012	0.011004	0.973466
pdgfra	No	No	0.0349509	268.456	2	0.0168484	0.0331512	0.611293	0.96427	No	NA	NA	NA	NA	NA	NA	NA	NA	NA	NA	NA	NA	NA
crhbp	No	No	0.109442	454.823	4	-0.00990234	0.0195476	0.612452	0.96427	No	-0.112248	0.19521	0.62335	0.19521	0.065935	0.0548559	0.315603	-0.00902416	0.020504	0.689632	-0.0084542	0.0195195	0.664931
adamtsl2	Yes	Yes	0.00754147	50.6724	2	0.0360357	0.0713279	0.61341	0.96427	No	NA	NA	NA	NA	NA	NA	NA	NA	NA	NA	NA	NA	NA
mfap4	No	No	0.0295288	198.264	2	-0.0196598	0.0389454	0.613697	0.96427	No	NA	NA	NA	NA	NA	NA	NA	NA	NA	NA	NA	NA	NA
clec5a	No	No	0.0445197	229.429	3	-0.0140004	0.027769	0.614139	0.96427	No	0.0581355	0.0781394	0.592787	0.0781394	-0.0214241	0.0487533	0.703266	-0.00262105	0.0277631	0.933392	-0.00757562	0.0283635	0.789399
cpa2	No	No	0.0212417	107.776	3	0.0746567	0.148473	0.615083	0.96427	No	-0.217665	0.0680194	0.19282	0.0680194	0.0149071	0.0478249	0.78476	-0.00138772	0.0429383	0.977153	0.00569068	0.0438618	0.896771
tf	No	No	0.0553628	391.527	2	0.012569	0.0252268	0.618314	0.965558	No	NA	NA	NA	NA	NA	NA	NA	NA	NA	NA	NA	NA	NA
cd200	No	No	0.0206011	155.739	2	-0.018548	0.0372443	0.618477	0.965558	No	NA	NA	NA	NA	NA	NA	NA	NA	NA	NA	NA	NA	NA
cfhr2	No	No	0.338494	847.889	9	-0.00647916	0.0130546	0.619674	0.965558	No	-0.018908	0.0369278	0.624386	0.0369278	0.021949	0.0256767	0.417513	-0.0104587	0.0112963	0.381604	-0.00956596	0.0121236	0.430089
fbln2	No	No	0.0144793	195.963	2	-0.0138201	0.0279395	0.620852	0.965558	No	NA	NA	NA	NA	NA	NA	NA	NA	NA	NA	NA	NA	NA
cntn3	Yes	No	0.0645483	341.354	3	0.0119758	0.0242387	0.62125	0.965558	No	-0.0179648	0.0635413	0.824589	0.0635413	-0.000216007	0.0325606	0.995309	0.00858264	0.0312528	0.809375	0.0119102	0.0254804	0.640194
ism1	No	No	0.0389289	199.923	3	-0.0149573	0.0304526	0.623308	0.967092	No	-0.11778	0.12353	0.515166	0.12353	-0.000400877	0.0405394	0.993008	-0.000726643	0.0416225	0.987656	-0.00121089	0.0345968	0.97208
sirpb1	Yes	No	0.258823	1031.69	7	-0.00596675	0.0122433	0.626012	0.967969	No	-0.01448	0.0288759	0.637345	0.0288759	-0.0160715	0.0295824	0.606516	-0.00605017	0.0118814	0.628783	-0.00545507	0.0119188	0.647179
treml2	No	No	0.0556749	291.662	3	0.0124384	0.0255913	0.626937	0.967969	No	0.0505677	0.173836	0.819785	0.173836	0.0143241	0.0320223	0.698425	0.0137592	0.0282317	0.674184	0.0136611	0.027147	0.614803
adgrg1	Yes	Yes	0.00421938	31.2244	2	-0.0411844	0.0849119	0.627659	0.967969	No	NA	NA	NA	NA	NA	NA	NA	NA	NA	NA	NA	NA	NA
fut3_fut5	No	No	0.129302	554.883	5	-0.00839205	0.0173538	0.62868	0.967969	No	-0.0216034	0.0263563	0.472464	0.0263563	0.00742914	0.0334527	0.83513	-0.00921233	0.0197671	0.665432	-0.0134431	0.0185775	0.469296
kir2dl2	No	No	0.0374412	86.1193	6	-0.0332632	0.0688956	0.629234	0.967969	No	-0.0994072	0.211342	0.662597	0.211342	-0.074597	0.0685615	0.326225	-0.0856894	0.0551691	0.181082	-0.0909886	0.0510018	0.0744194
trim40	No	No	0.0345852	232.911	3	0.0237228	0.0493156	0.630489	0.96825	No	-0.415663	0.352006	0.447331	0.352006	-0.122965	0.11684	0.402994	0.0559499	0.0328907	0.231033	0.0259227	0.0309915	0.402903
b3gnt7	Yes	No	0.125371	932.151	3	-0.0155876	0.0330632	0.63732	0.972108	No	-0.251839	0.349434	0.602439	0.349434	-0.0127873	0.0656978	0.863655	-0.0155438	0.0166915	0.450038	-0.0151141	0.0173432	0.383497
col4a1	No	No	0.0165465	124.715	2	-0.0215058	0.0459032	0.639425	0.972108	No	NA	NA	NA	NA	NA	NA	NA	NA	NA	NA	NA	NA	NA
serpinb8	Yes	No	0.280751	1462.21	4	0.00536861	0.0115024	0.640688	0.972108	No	0.00081878	0.0307996	0.981206	0.0307996	-0.00168725	0.0226462	0.945299	0.0047475	0.0119873	0.718559	0.00491948	0.0114424	0.667242
pmm2	No	No	0.0285043	188.704	3	0.014966	0.0322745	0.642857	0.972108	No	0.00154006	0.0476714	0.979441	0.0476714	0.0085956	0.0445109	0.864705	0.00948118	0.0398736	0.834191	0.0104982	0.0333625	0.753011
vash1	No	No	0.0054987	40.9375	2	-0.0494759	0.106705	0.642883	0.972108	No	NA	NA	NA	NA	NA	NA	NA	NA	NA	NA	NA	NA	NA
lifr	Yes	No	0.0164949	124.176	2	-0.0221683	0.047841	0.643095	0.972108	No	NA	NA	NA	NA	NA	NA	NA	NA	NA	NA	NA	NA	NA
naaa	No	No	0.102205	833.76	5	0.0112211	0.0242667	0.643788	0.972108	No	0.0567723	0.20322	0.798118	0.20322	0.0156482	0.0563081	0.79486	0.0156482	0.0185563	0.446546	0.0151935	0.0193545	0.432447
reg3g	No	No	0.0534223	249.961	3	-0.0217503	0.0470449	0.643845	0.972108	No	-0.81897	0.308084	0.229061	0.308084	0.0609751	0.0613715	0.425144	-0.0757037	0.0322903	0.143723	-0.0147355	0.0275381	0.592584
gcnt1	No	No	0.117709	491.491	6	-0.0103193	0.0224101	0.645174	0.972108	No	-0.0568354	0.0465616	0.289253	0.0465616	0.0224562	0.0451164	0.639782	0.0151373	0.0194971	0.47263	0.0108788	0.0180864	0.547512
wfikkn2	No	No	0.170261	507.284	8	-0.00795204	0.0173185	0.646116	0.972108	No	-0.062028	0.0754525	0.442466	0.0754525	-0.0130045	0.0259375	0.631486	-0.0155314	0.0161877	0.369288	-0.0169837	0.0166631	0.308089
fgf2	No	No	0.141484	487.977	6	0.0093737	0.0204362	0.646463	0.972108	No	-0.116064	0.0662171	0.154513	0.0662171	0.0787428	0.0555928	0.215828	0.00502998	0.016625	0.774411	0.0055727	0.0158816	0.725671
ltbp2	No	No	0.00741765	56.0332	2	-0.086307	0.188569	0.647171	0.972108	No	NA	NA	NA	NA	NA	NA	NA	NA	NA	NA	NA	NA	NA
sncg	No	No	0.137441	1172.03	4	-0.0109765	0.0239923	0.64731	0.972108	No	-0.199782	0.130829	0.266307	0.130829	0.0717819	0.0603644	0.319927	-0.0147554	0.0191002	0.496083	-0.0116769	0.0187854	0.534208
vsig2	Yes	No	0.0227781	154.865	2	0.0356742	0.0786139	0.64998	0.972108	No	NA	NA	NA	NA	NA	NA	NA	NA	NA	NA	NA	NA	NA
spink1	No	No	0.0865959	469.003	5	0.0079282	0.0174871	0.650279	0.972108	No	0.00820021	0.0414936	0.85597	0.0414936	-0.00765763	0.0307009	0.815315	0.0104414	0.0206827	0.640216	0.0085639	0.0198679	0.666437
adam12	No	No	0.023845	105.217	3	-0.022238	0.0491717	0.651088	0.972108	No	-0.309638	0.355625	0.543938	0.355625	0.0364238	0.0744689	0.67314	0.0388009	0.077272	0.665403	0.0146232	0.0459641	0.750376
marco	No	No	0.029353	224.159	3	0.0315701	0.0700549	0.652243	0.972108	No	-0.210798	0.0947883	0.269019	0.0947883	0.116238	0.0677304	0.228265	0.0733891	0.0420981	0.223405	0.0378655	0.0342809	0.269348
scn4b	No	No	0.179237	315.412	12	-0.00627379	0.0139933	0.653907	0.972108	No	-0.01689	0.029691	0.582001	0.029691	-0.00342899	0.0357332	0.925278	-0.0147496	0.0153878	0.358391	-0.0148817	0.0165082	0.367336
creld2	No	No	0.0988373	543.489	4	-0.0137132	0.030635	0.654419	0.972108	No	0.187173	0.0731264	0.124717	0.0731264	-0.0560743	0.0512025	0.353499	-0.0655526	0.05214	0.297637	-0.0282826	0.0294093	0.336205
lilrb2	No	No	0.183146	557.572	7	-0.00667813	0.0150665	0.657588	0.972108	No	-0.0462548	0.0318476	0.206119	0.0318476	0.0312724	0.0326046	0.374527	-0.0219008	0.0175116	0.257624	-0.0148071	0.0179886	0.410428
icam1	No	No	0.0936187	253.883	11	-0.00832493	0.0188493	0.658737	0.972108	No	-0.0690619	0.0427046	0.140289	0.0427046	0.0927634	0.0668557	0.195424	-0.0257273	0.0203861	0.235586	-0.0193883	0.0211061	0.358298
lxn	No	No	NA	NA	2	-0.0251086	0.0571638	0.660488	0.972108	No	NA	NA	NA	NA	NA	NA	NA	NA	NA	NA	NA	NA	NA
scgb3a1	No	No	0.0087981	57.8373	2	0.0276689	0.0637764	0.664403	0.972108	No	NA	NA	NA	NA	NA	NA	NA	NA	NA	NA	NA	NA	NA
frzb	No	No	0.131011	736.725	3	0.00728437	0.0169063	0.666565	0.972108	No	0.0652399	0.0498963	0.415658	0.0498963	-0.0102997	0.0303252	0.766477	0.0206988	0.0207148	0.422946	0.0100033	0.0181112	0.580726
col9a1	No	No	0.0203529	102.542	3	-0.0179824	0.0417659	0.666793	0.972108	No	-0.0483273	0.25328	0.879972	0.25328	0.00130326	0.0636882	0.985532	0.00413789	0.0634208	0.953914	-0.00818129	0.0506324	0.871635
prss22	No	No	0.0390068	262.273	2	-0.0167612	0.0389714	0.667131	0.972108	No	NA	NA	NA	NA	NA	NA	NA	NA	NA	NA	NA	NA	NA
capg	No	No	0.130785	316.79	11	-0.00653552	0.0152184	0.667597	0.972108	No	-0.0601406	0.0432578	0.197862	0.0426425	0.04519	0.0447509	0.336395	-0.0125645	0.0172225	0.482409	-0.0121519	0.0174605	0.486452
cst7	No	No	0.196636	726.074	8	-0.0056519	0.0131919	0.668332	0.972108	No	-0.0032453	0.0329018	0.924639	0.0329018	-0.0141416	0.020182	0.506105	-0.004678	0.0130404	0.730372	-0.00818239	0.0134103	0.541758
tfrc	Yes	No	0.130014	1112.53	2	-0.0251303	0.058912	0.66969	0.972108	No	NA	NA	NA	NA	NA	NA	NA	NA	NA	NA	NA	NA	NA
slamf7	No	No	0.0405228	156.33	6	-0.0130422	0.0305882	0.669831	0.972108	No	-0.131869	0.0840112	0.191578	0.0840112	-0.033512	0.0487118	0.522083	-0.0342561	0.0408621	0.440067	-0.0305374	0.0362434	0.399473
f2	No	No	0.0152258	103.289	2	-0.0217273	0.0509629	0.669863	0.972108	No	NA	NA	NA	NA	NA	NA	NA	NA	NA	NA	NA	NA	NA
ccn5	Yes	No	0.0102423	153.599	2	0.0232352	0.0546919	0.670954	0.972108	No	NA	NA	NA	NA	NA	NA	NA	NA	NA	NA	NA	NA	NA
cd207	No	No	0.114386	624.233	5	0.00740614	0.0174711	0.671633	0.972108	No	0.182074	0.164333	0.348725	0.164333	0.00499665	0.0340554	0.89045	0.000496217	0.0194728	0.980891	0.00173552	0.0186648	0.925917
ifnlr1	No	No	0.00979701	73.2548	2	-0.0339639	0.0803248	0.672417	0.972108	No	NA	NA	NA	NA	NA	NA	NA	NA	NA	NA	NA	NA	NA
ssc5d	Yes	No	0.117389	494.57	4	0.00809344	0.0192238	0.673746	0.972108	No	0.0326096	0.0376472	0.477695	0.0376472	-0.0558043	0.055188	0.386411	0.00682767	0.0192268	0.746005	0.00713308	0.0195149	0.714724
c7	No	No	0.182288	727.626	5	-0.00546474	0.0130034	0.674299	0.972108	No	0.01905	0.0225007	0.459388	0.0225007	0.0122458	0.0288762	0.693321	0.00643094	0.0163416	0.714002	-0.00537599	0.0139559	0.700079
il5ra	No	No	0.135957	291.136	9	-0.00685623	0.0163341	0.674668	0.972108	No	0.0285273	0.034148	0.431077	0.034148	-0.0216952	0.0294286	0.48205	-0.00301252	0.0198265	0.882993	0.00167585	0.0197728	0.932456
itih4	No	No	0.0310066	213.768	3	0.0131957	0.0315043	0.675323	0.972108	No	0.326986	0.295376	0.467693	0.295376	0.0971384	0.0752665	0.325914	0.00243276	0.0336125	0.948889	0.0114404	0.0323852	0.723894
ptprs	Yes	No	0.0498962	262.495	3	-0.0284214	0.0679093	0.675567	0.972108	No	0.0755759	0.191905	0.761162	0.191905	0.0100774	0.0344665	0.797535	-0.0062144	0.0286611	0.848454	-0.00709176	0.0280595	0.800469
adamts13	Yes	No	0.120083	1023.25	2	0.00738456	0.0177191	0.676856	0.972108	No	NA	NA	NA	NA	NA	NA	NA	NA	NA	NA	NA	NA	NA
lgmn	No	No	0.0413146	213.838	6	0.0106405	0.0262702	0.685448	0.972108	No	-0.0332385	0.0385903	0.437634	0.0385903	0.00063277	0.0500987	0.990411	-0.00283494	0.0350832	0.938731	-0.00224682	0.0320089	0.944039
gdnf	No	No	0.049995	189.954	5	0.0102915	0.0254625	0.68608	0.972108	No	-0.0208887	0.0491711	0.699598	0.0491711	0.0450404	0.0423775	0.347762	-0.00290527	0.0355708	0.938828	0.0132375	0.0312721	0.672076
mocs2	No	No	0.10604	386.399	5	0.0065055	0.0161543	0.687161	0.972108	No	0.0360089	0.046671	0.496583	0.046671	0.016342	0.025696	0.559361	0.0115853	0.0165985	0.523639	0.012088	0.0175408	0.490736
smoc2	No	No	0.0566193	446.74	2	-0.0162843	0.0404862	0.687524	0.972108	No	NA	NA	NA	NA	NA	NA	NA	NA	NA	NA	NA	NA	NA
boc	No	No	0.0166121	122.793	3	0.0309269	0.0771689	0.68859	0.972108	No	-0.415369	0.183979	0.265443	0.183979	-0.125608	0.126916	0.426635	0.102101	0.050773	0.182023	0.0322029	0.0457971	0.481954
cpxm1	No	No	0.0637439	337.31	3	0.00909821	0.0228605	0.690638	0.972108	No	-0.040226	0.0682384	0.6609	0.0682384	-0.0201828	0.0380906	0.649148	0.0178365	0.0265649	0.571109	0.0105945	0.024356	0.663573
thbd	No	No	0.014834	111.612	2	0.0184414	0.0463608	0.690792	0.972108	No	NA	NA	NA	NA	NA	NA	NA	NA	NA	NA	NA	NA	NA
efhd1	No	No	0.0311233	106.994	4	-0.0156996	0.0395677	0.691531	0.972108	No	-0.113036	0.0639801	0.21931	0.0639801	-0.0211286	0.0614252	0.753564	-0.0457118	0.0425773	0.361667	-0.037823	0.0383297	0.323751
ifnar1	No	No	0.0906445	330.763	7	0.00743429	0.0187761	0.692146	0.972108	No	0.0247626	0.0975957	0.80981	0.0975957	0.00549524	0.0400069	0.895242	0.00785278	0.0215969	0.72862	0.00730943	0.0203049	0.71886
psg1	No	No	0.279571	815.263	10	-0.0048946	0.0124927	0.695208	0.972108	No	0.0864351	0.0695142	0.248916	0.0695142	-0.0430206	0.0462309	0.376367	-0.000667957	0.012506	0.958571	-0.00135325	0.0128675	0.916242
tnfrsf19	Yes	No	0.0272023	139.339	3	-0.0142623	0.0364427	0.69553	0.972108	No	-0.0539416	0.128363	0.74674	0.128363	-0.00386411	0.0520823	0.94761	-0.0104924	0.0431084	0.830387	-0.0116825	0.0385709	0.761978
mpi	No	No	0.0310891	236.447	2	-0.0136845	0.0350337	0.696086	0.972108	No	NA	NA	NA	NA	NA	NA	NA	NA	NA	NA	NA	NA	NA
amn	No	No	0.24237	931.308	10	-0.00658535	0.0169397	0.69746	0.972108	No	0.0767854	0.102359	0.474639	0.102359	0.0061776	0.03767	0.873361	-0.00750293	0.0133521	0.587883	-0.00796992	0.012953	0.538358
vmo1	Yes	No	0.173537	441.94	11	0.00638487	0.0164428	0.697789	0.972108	No	0.045544	0.0783568	0.575345	0.0783568	0.0378662	0.0398326	0.3642	0.00832477	0.017477	0.644077	0.00769441	0.0169286	0.649453
adamtsl4	No	No	0.00947433	62.2008	4	0.0170399	0.0441691	0.699655	0.972108	No	0.0702525	0.0589365	0.35552	0.0589365	0.0775931	0.0827075	0.41737	0.0706479	0.068514	0.378323	0.0230088	0.0519	0.657528
enpp2	No	No	0.032015	247.988	3	0.0114529	0.0296878	0.69966	0.972108	No	0.0127453	0.0914062	0.911801	0.0914062	0.0155118	0.0383631	0.725102	0.0167185	0.0339255	0.670943	0.0163745	0.0300616	0.585961
apoc1	No	No	0.0655566	311.959	2	0.0219327	0.0568911	0.699851	0.972108	No	NA	NA	NA	NA	NA	NA	NA	NA	NA	NA	NA	NA	NA
ncs1	No	No	0.00996961	75.2733	2	-0.0248256	0.0644329	0.70002	0.972108	No	NA	NA	NA	NA	NA	NA	NA	NA	NA	NA	NA	NA	NA
hrc	No	No	0.00319961	41.751	2	-0.0272092	0.070665	0.700205	0.972108	No	NA	NA	NA	NA	NA	NA	NA	NA	NA	NA	NA	NA	NA
oscar	Yes	No	0.205164	546.921	7	0.00528774	0.0137495	0.700551	0.972108	No	0.00267142	0.0233662	0.913426	0.0233662	0.0377506	0.0265045	0.204226	0.00652686	0.0147007	0.672618	0.00476411	0.0156989	0.761534
ctrb1	No	No	0.126993	2159.15	2	0.0160278	0.0417183	0.700838	0.972108	No	NA	NA	NA	NA	NA	NA	NA	NA	NA	NA	NA	NA	NA
fcar	Yes	No	0.244885	1200.4	5	0.00419779	0.0109452	0.701329	0.972108	No	0.00490351	0.0340153	0.894517	0.0340153	0.00217921	0.0219623	0.925734	0.00383372	0.0115827	0.757267	0.00409412	0.0113369	0.718
plxnb2	Yes	No	0.213558	2023.73	5	-0.00754445	0.0197012	0.701761	0.972108	No	-0.0351322	0.0742677	0.668468	0.06977	0.0315382	0.0460442	0.531003	-0.00565755	0.0147989	0.721686	-0.00752173	0.0137144	0.583379
lamb1	Yes	No	0.170193	889.107	4	-0.00547958	0.014316	0.701898	0.972108	No	0.00414102	0.0328603	0.911243	0.0328603	-0.00781927	0.0331956	0.828945	-0.00543081	0.0140715	0.725281	-0.00553291	0.0146747	0.706146
slamf1	Yes	No	0.00898433	65.9944	2	-0.0237018	0.0626289	0.705098	0.972853	No	NA	NA	NA	NA	NA	NA	NA	NA	NA	NA	NA	NA	NA
cpped1	No	No	0.0415117	323.695	2	-0.0113215	0.0299464	0.705386	0.972853	No	NA	NA	NA	NA	NA	NA	NA	NA	NA	NA	NA	NA	NA
ccl14	No	No	0.0961975	524.199	3	0.00733205	0.0194586	0.70632	0.972853	No	-0.0118851	0.050781	0.853636	0.050781	-0.00665836	0.0384967	0.878604	0.00403835	0.0214462	0.868015	0.00674771	0.0191114	0.724034
retn	No	No	0.0446307	345.649	4	-0.0116863	0.0310617	0.706746	0.972853	No	-0.0294166	0.0565012	0.654522	0.0565012	0.0235461	0.0475037	0.654164	0.0273303	0.0404338	0.547529	0.0115884	0.0323135	0.719875
crnn	Yes	No	0.185855	1648.77	2	-0.00549597	0.0147903	0.710196	0.975001	No	NA	NA	NA	NA	NA	NA	NA	NA	NA	NA	NA	NA	NA
ccl24	No	No	0.312178	1124.3	9	-0.0039018	0.0105104	0.710466	0.975001	No	-0.0042052	0.0271741	0.881385	0.0271741	0.009744	0.0218586	0.667578	-0.00911408	0.0116483	0.45649	-0.00963455	0.0122544	0.431742
tlr1	No	No	0.0885214	418.322	3	0.0081004	0.0224783	0.718574	0.982399	No	-0.0280429	0.0732554	0.767251	0.0732554	0.0251031	0.0591459	0.712552	0.000454631	0.0190027	0.983085	0.00310735	0.0181591	0.864131
pilrb	No	No	0.248695	1226.67	10	0.0042532	0.0118389	0.719403	0.982399	No	-0.0185577	0.0341635	0.601793	0.0341635	0.0198322	0.0259243	0.463855	0.0056019	0.0136918	0.692	0.00247405	0.0146799	0.866163
adgrd1	No	No	0.0849742	605.111	2	0.0116182	0.0323908	0.719827	0.982399	No	NA	NA	NA	NA	NA	NA	NA	NA	NA	NA	NA	NA	NA
plxdc1	No	No	0.0649032	200.95	5	0.0118556	0.0330995	0.720208	0.982399	No	0.0385556	0.0624398	0.580619	0.0624398	-0.0355772	0.055277	0.554868	-0.021163	0.0443444	0.658096	-0.00135414	0.0321954	0.966451
btn3a2	No	No	0.107619	892.903	3	-0.00927938	0.0261368	0.722566	0.982866	No	-0.0547624	0.263209	0.86941	0.263209	0.0212678	0.0290063	0.539725	-0.00782221	0.0211344	0.746815	-0.00661482	0.0203538	0.745187
ca9	No	No	0.0111311	84.1419	2	-0.0270647	0.0766006	0.723846	0.982866	No	NA	NA	NA	NA	NA	NA	NA	NA	NA	NA	NA	NA	NA
apom	Yes	Yes	0.0368125	283.798	2	0.0317749	0.0902866	0.724888	0.982866	No	NA	NA	NA	NA	NA	NA	NA	NA	NA	NA	NA	NA	NA
gc	Yes	No	0.141426	274.982	16	-0.00526986	0.0149781	0.72496	0.982866	No	-0.0442172	0.0346357	0.222501	0.0324077	-0.028283	0.0408514	0.499303	-0.028283	0.0225848	0.229635	-0.0238073	0.0204775	0.244989
gnpda2	No	No	0.00266322	34.8025	2	0.0129614	0.0370392	0.726385	0.982866	No	NA	NA	NA	NA	NA	NA	NA	NA	NA	NA	NA	NA	NA
meltf	No	No	0.0730724	525.973	3	0.00748345	0.0214691	0.727413	0.982866	No	0.14039	0.120738	0.452179	0.120738	0.0265057	0.0395783	0.572013	0.00759051	0.022	0.762984	0.00862725	0.021428	0.68723
fn1	Yes	No	0.0778573	564.04	2	-0.00715211	0.0206889	0.72957	0.982866	No	NA	NA	NA	NA	NA	NA	NA	NA	NA	NA	NA	NA	NA
cela2a	No	No	0.00932164	62.7462	2	-0.0232685	0.0675344	0.730438	0.982866	No	NA	NA	NA	NA	NA	NA	NA	NA	NA	NA	NA	NA	NA
tnfsf14	No	No	0.0356033	271.548	2	-0.0106007	0.0308642	0.731251	0.982866	No	NA	NA	NA	NA	NA	NA	NA	NA	NA	NA	NA	NA	NA
ren	Yes	Yes	0.00187306	27.8221	2	0.035583	0.104092	0.732469	0.982866	No	NA	NA	NA	NA	NA	NA	NA	NA	NA	NA	NA	NA	NA
ca14	No	No	0.0296911	91.4744	5	-0.0134208	0.0392683	0.732524	0.982866	No	0.0802855	0.109082	0.515051	0.109082	-0.026339	0.0643048	0.703087	0.00946248	0.0503464	0.860067	0.0182739	0.0473436	0.699507
idi2	Yes	No	0.0536036	408.938	2	-0.00904236	0.0266579	0.734459	0.984001	No	NA	NA	NA	NA	NA	NA	NA	NA	NA	NA	NA	NA	NA
mia	No	No	0.255617	1020.63	8	-0.0036425	0.0108013	0.735946	0.984532	No	-0.009154	0.0155544	0.577654	0.0155544	-0.0171567	0.0234279	0.487765	-0.0175664	0.0155597	0.296111	-0.0135323	0.0147277	0.358181
susd5	No	No	0.0177524	58.5481	5	-0.0140651	0.042459	0.740446	0.988316	No	0.200642	0.14945	0.271972	0.14945	-0.00496023	0.071904	0.948313	0.0101425	0.0559543	0.864974	0.00157475	0.0504885	0.975118
mmp7	Yes	No	0.0430784	326.603	2	-0.00907013	0.0276203	0.742619	0.988316	No	NA	NA	NA	NA	NA	NA	NA	NA	NA	NA	NA	NA	NA
angpt2	Yes	No	0.0179643	91.1535	3	-0.0177451	0.0541557	0.743163	0.988316	No	-0.397805	0.460574	0.54647	0.460574	-0.0397972	0.058205	0.564726	-0.0459701	0.0493531	0.449951	-0.040784	0.0497563	0.412401
mtif3	No	No	0.00656314	43.8507	2	0.0302274	0.0929269	0.744968	0.988316	No	NA	NA	NA	NA	NA	NA	NA	NA	NA	NA	NA	NA	NA
sned1	No	No	0.0127249	83.8164	2	-0.0166667	0.0513842	0.745669	0.988316	No	NA	NA	NA	NA	NA	NA	NA	NA	NA	NA	NA	NA	NA
cfb	No	No	0.130533	657.967	3	0.00568373	0.0175429	0.745945	0.988316	No	-0.0931928	0.154747	0.654917	0.154747	0.00161062	0.0211368	0.946197	0.00116462	0.0178806	0.953993	0.0016334	0.0180818	0.928022
pear1	No	No	0.0204614	313.27	3	0.0130157	0.0402884	0.746647	0.988316	No	-0.0272552	0.179796	0.904224	0.179796	0.0266873	0.0524775	0.661616	0.0247482	0.0373165	0.575417	0.0246182	0.0382768	0.520118
clec12a	No	No	0.00684126	44.5093	2	0.0274481	0.0852698	0.74753	0.988316	No	NA	NA	NA	NA	NA	NA	NA	NA	NA	NA	NA	NA	NA
dsc2	No	No	0.00742345	109.844	2	0.0182961	0.0572675	0.749359	0.989286	No	NA	NA	NA	NA	NA	NA	NA	NA	NA	NA	NA	NA	NA
cd86	Yes	No	0.00641416	42.8489	2	-0.0250527	0.0799976	0.754153	0.991588	No	NA	NA	NA	NA	NA	NA	NA	NA	NA	NA	NA	NA	NA
optc	Yes	No	0.0151158	113.098	3	-0.00890646	0.0284651	0.754364	0.991588	No	0.0162831	0.0366582	0.733886	0.0366582	-0.0620855	0.0533255	0.364414	0.0114441	0.0326874	0.759692	-0.00874474	0.0292925	0.765297
fut8	No	No	0.0935433	303.563	5	-0.00606357	0.0197376	0.758684	0.991588	No	-0.0335084	0.0364805	0.42608	0.0364805	-0.000592613	0.0316008	0.985936	-0.00859048	0.0221404	0.717779	-0.00605312	0.0219867	0.783079
f12	Yes	No	0.0597576	169.795	6	-0.00854027	0.0278784	0.759346	0.991588	No	-0.0155472	0.0983618	0.882067	0.0983618	0.0111952	0.0547038	0.845915	-0.0251197	0.0321778	0.470332	-0.0227747	0.0302115	0.450943
trem2	Yes	No	0.0534464	418.004	3	0.00787142	0.0256959	0.759354	0.991588	No	0.00862175	0.039165	0.862055	0.0391651	0.0123667	0.0587771	0.852844	0.020985	0.0277591	0.528577	0.0184156	0.0259562	0.478022
scgb3a2	Yes	No	0.0252916	192.883	3	0.0110623	0.0361362	0.759506	0.991588	No	-0.204624	0.220063	0.523132	0.220063	-0.01592	0.0549262	0.799223	-0.000404535	0.042635	0.993291	0.00861355	0.0388465	0.824522
gipc3	No	No	0.0311797	213.616	2	0.0115635	0.0378726	0.760117	0.991588	No	NA	NA	NA	NA	NA	NA	NA	NA	NA	NA	NA	NA	NA
adam15	No	No	0.18496	1099.64	7	-0.00420981	0.0137895	0.760144	0.991588	No	-0.0328071	0.0893719	0.72858	0.0893719	-0.00222499	0.0262836	0.935291	0.00191661	0.0149994	0.902499	0.00289885	0.0159845	0.85609
lilra6	Yes	No	0.104817	223.123	9	0.00598807	0.0196855	0.760986	0.991588	No	-0.0268661	0.0415186	0.538209	0.0415186	-0.0173827	0.0403942	0.678316	-0.00543085	0.0267849	0.844386	-0.00160224	0.0250078	0.948915
adgrb3	No	No	0.315289	1352.49	6	0.00519362	0.017285	0.763819	0.993845	No	-0.0239109	0.0616908	0.718058	0.0616908	0.0195789	0.0205867	0.385255	0.00726721	0.0123984	0.583241	0.00499295	0.0126841	0.693848
siglec8	No	No	0.0705465	329.031	5	0.0076825	0.0257614	0.765537	0.993976	No	0.0422665	0.0325388	0.284781	0.0325388	-0.0323555	0.0468714	0.527969	0.0163687	0.0228417	0.513225	0.00927719	0.0231291	0.688343
ppcdc	No	No	0.0711368	572.395	2	0.00655697	0.0220438	0.766121	0.993976	No	NA	NA	NA	NA	NA	NA	NA	NA	NA	NA	NA	NA	NA
serpina5	No	No	0.0251041	113.122	3	-0.012134	0.0410402	0.767489	0.994322	No	-0.200801	0.327601	0.649934	0.327601	-0.0331056	0.074488	0.700189	0.00982149	0.0414357	0.8347	-0.00129471	0.0405004	0.974498
txndc15	No	No	0.0564943	445.006	5	0.00857776	0.0292171	0.769073	0.994461	No	-0.117034	0.126332	0.422567	0.126332	0.0517357	0.0508418	0.366419	-0.0390986	0.0293846	0.254113	0.00761797	0.0281592	0.786751
lypd3	No	No	0.0589111	307.611	4	0.00689207	0.0235515	0.769799	0.994461	No	-0.0030248	0.126164	0.983049	0.126164	0.00898934	0.0415289	0.842513	0.00955138	0.0266952	0.74419	0.00953152	0.0246669	0.699194
aldh3a1	Yes	No	0.100158	822.716	2	-0.00868015	0.0306898	0.777303	0.995794	No	NA	NA	NA	NA	NA	NA	NA	NA	NA	NA	NA	NA	NA
gas6	No	No	0.0457311	713.951	2	0.00765082	0.0273511	0.779688	0.995794	No	NA	NA	NA	NA	NA	NA	NA	NA	NA	NA	NA	NA	NA
ltbr	No	No	0.0415886	319.439	2	0.0130861	0.0472856	0.781976	0.995794	No	NA	NA	NA	NA	NA	NA	NA	NA	NA	NA	NA	NA	NA
calcb	No	No	0.00773196	51.8104	2	0.0221818	0.0804919	0.782872	0.995794	No	NA	NA	NA	NA	NA	NA	NA	NA	NA	NA	NA	NA	NA
mfge8	No	No	0.0612933	323.017	3	-0.00636394	0.0233043	0.784792	0.995794	No	-0.0293437	0.0512297	0.66885	0.0512297	-0.0204664	0.0405207	0.663659	-0.00856995	0.0239261	0.754478	-0.00740111	0.0232533	0.750271
mpo	No	No	0.0380887	195.886	3	0.0180349	0.0661144	0.78502	0.995794	No	-0.132308	0.0596124	0.269492	0.0596124	-0.0197105	0.0398049	0.669529	-0.0118783	0.0342349	0.761725	-0.00999716	0.033501	0.765387
gbp4	Yes	No	0.234367	490.895	11	-0.00517036	0.0190643	0.786232	0.995794	No	-0.0756614	0.0460651	0.134904	0.037867	-0.00102664	0.048285	0.983455	-0.00102664	0.0217375	0.963261	-0.00308359	0.0199106	0.876922
tctn3	Yes	No	0.157793	833.301	3	-0.00396937	0.0147063	0.787231	0.995794	No	0.0198862	0.027184	0.597922	0.027184	-0.0299834	0.0219941	0.305986	0.00645856	0.0172855	0.744561	-0.00399826	0.0146077	0.784309
hsbp1	No	No	0.135867	681.591	4	-0.00542504	0.0201342	0.787588	0.995794	No	0.138263	0.113339	0.34683	0.113339	-0.00606619	0.0475885	0.906631	-0.0143276	0.015617	0.42657	-0.0101845	0.0157317	0.517383
thbs2	No	No	0.0794933	320.389	4	-0.00526105	0.0196431	0.788829	0.995794	No	0.00450403	0.0293517	0.892127	0.0293517	-0.00129426	0.0451422	0.978928	-0.00408114	0.0229619	0.870254	-0.00523355	0.0212965	0.805878
fas	No	No	0.0287833	442.885	2	0.00858126	0.0321786	0.789719	0.995794	No	NA	NA	NA	NA	NA	NA	NA	NA	NA	NA	NA	NA	NA
dpep1	No	No	0.0249159	93.7971	5	-0.0119166	0.0448444	0.790445	0.995794	No	-0.134279	0.189164	0.528995	0.189164	-0.0558878	0.0789622	0.518143	0.00692339	0.0645578	0.91976	-0.00769198	0.0534579	0.885588
c1qtnf9	No	No	0.0380018	102.787	6	0.00825315	0.0313362	0.792262	0.995794	No	0.0292287	0.0548991	0.622644	0.0548991	-0.00105481	0.0505614	0.984163	0.0212999	0.0417608	0.631729	0.0211736	0.0374478	0.571791
susd4	No	No	0.0671629	956.788	2	-0.0124715	0.0474573	0.792709	0.995794	No	NA	NA	NA	NA	NA	NA	NA	NA	NA	NA	NA	NA	NA
ltbp3	No	No	0.0955163	382.204	4	-0.00779524	0.0298981	0.794303	0.995794	No	0.0527558	0.0570846	0.452962	0.0570846	-0.0616098	0.0621699	0.394744	0.00704746	0.0208352	0.757465	-0.000306087	0.0193556	0.987383
lpo	Yes	No	0.0309524	458.897	2	0.00813169	0.0315082	0.796344	0.995794	No	NA	NA	NA	NA	NA	NA	NA	NA	NA	NA	NA	NA	NA
ctsb	No	No	0.144048	832.251	3	-0.00604403	0.0235155	0.797161	0.995794	No	-0.0133971	0.344025	0.975221	0.344025	0.0584829	0.0342249	0.229616	-0.0183767	0.0189734	0.434948	-0.00644339	0.0162341	0.691439
clgn	Yes	No	0.171406	672.357	4	0.00384762	0.0150059	0.797637	0.995794	No	0.00099549	0.0285428	0.975346	0.0285428	-0.000393286	0.0243185	0.988112	-0.00292068	0.0157338	0.864575	-0.00230109	0.015853	0.884591
pvalb	No	No	0.145542	361.763	10	0.00396488	0.0154978	0.798078	0.995794	No	0.0349575	0.0322747	0.310316	0.0261474	0.0411923	0.035213	0.272126	0.00605237	0.0172833	0.734255	0.00531693	0.0169993	0.754452
cd160	No	No	0.0703644	1134.37	3	-0.0120435	0.0474817	0.79977	0.995794	No	-0.234738	0.284123	0.56041	0.284123	-0.0635263	0.0614048	0.40958	-0.00314174	0.0245022	0.909703	-0.00807163	0.0228662	0.724093
coch	No	No	0.0714257	256.566	4	-0.00575149	0.0228962	0.801661	0.995794	No	-0.0022638	0.0459242	0.965165	0.0459242	-0.0380045	0.0373852	0.384208	-0.00715078	0.0257507	0.799286	-0.00649832	0.0249535	0.794542
csf3r	No	No	0.0383165	257.447	3	-0.010191	0.0405802	0.801712	0.995794	No	0.397774	0.188418	0.281623	0.188418	-0.0640603	0.0664684	0.436849	0.0300337	0.0361907	0.493894	-0.0106326	0.0298474	0.721668
colec12	No	No	0.021565	81.571	4	0.0122757	0.0490737	0.802473	0.995794	No	0.283622	0.247489	0.370418	0.247489	0.0386241	0.0738426	0.637107	0.0299728	0.0664498	0.682556	0.0390893	0.0544987	0.473219
arhgef5	No	No	0.092666	658.33	2	-0.00686958	0.0275367	0.802997	0.995794	No	NA	NA	NA	NA	NA	NA	NA	NA	NA	NA	NA	NA	NA
cfh	No	No	0.0612586	272.531	3	-0.00632533	0.0254029	0.803361	0.995794	No	0.0830629	0.180876	0.725936	0.180876	-0.0364041	0.0465355	0.51596	-0.00234086	0.025346	0.934833	-0.00500469	0.0260991	0.847932
ddx58	No	No	0.035114	263.459	2	-0.0136404	0.0548799	0.803708	0.995794	No	NA	NA	NA	NA	NA	NA	NA	NA	NA	NA	NA	NA	NA
lepr	No	No	0.0294341	149.854	3	0.0217137	0.0876702	0.804386	0.995794	No	0.73438	0.207412	0.175237	0.207412	-0.117833	0.0957986	0.343744	0.12184	0.0437354	0.108316	0.00355645	0.0445054	0.936308
ddc	Yes	No	0.0867561	281.155	5	-0.00557734	0.0228014	0.806762	0.995794	No	-0.0120213	0.0334609	0.743196	0.0334609	0.022618	0.0363862	0.567873	-0.00487706	0.0214002	0.830901	-0.00573568	0.0202019	0.776474
dbh	No	No	0.223871	961.966	7	-0.00318696	0.0131251	0.808149	0.995794	No	-0.0283588	0.028142	0.359845	0.028142	-0.00899952	0.0298909	0.773516	-0.00367679	0.0131947	0.789864	-0.00351589	0.0159418	0.825447
heg1	No	No	0.00680027	44.6139	2	-0.0417378	0.172531	0.808846	0.995794	No	NA	NA	NA	NA	NA	NA	NA	NA	NA	NA	NA	NA	NA
dpep2	No	No	0.0142596	106.599	4	-0.00744969	0.0308552	0.809214	0.995794	No	0.00749096	0.0544188	0.903122	0.0544188	-0.0240195	0.0529177	0.680724	-0.0256539	0.0435763	0.597443	-0.0167914	0.0370971	0.650812
serpinf2	No	No	0.0121521	161.434	3	-0.0236145	0.0979874	0.809559	0.995794	No	0.218975	0.334112	0.63066	0.334112	-0.0969975	0.104028	0.449553	-0.0464841	0.0636726	0.541292	-0.0255306	0.0518762	0.622617
hs1bp3	No	No	0.00282424	36.839	3	-0.0109752	0.0464471	0.813204	0.995794	No	-0.0419925	0.0599515	0.611012	0.0599515	-0.0353871	0.0637272	0.634514	-0.0206976	0.058773	0.758364	-0.0159945	0.0505805	0.751837
prss53	Yes	No	0.115831	217.665	16	-0.00394679	0.0169038	0.815384	0.995794	No	-0.088619	0.0724937	0.241724	0.0724937	-0.0228891	0.0424815	0.59793	-0.0221042	0.0310506	0.487466	-0.0220077	0.0226532	0.331295
cd72	No	No	0.00869349	57.1436	2	0.0419386	0.180528	0.816297	0.995794	No	NA	NA	NA	NA	NA	NA	NA	NA	NA	NA	NA	NA	NA
serpine2	No	No	0.136567	2110.75	2	-0.0036307	0.0157387	0.817558	0.995794	No	NA	NA	NA	NA	NA	NA	NA	NA	NA	NA	NA	NA	NA
dnaja4	No	No	0.0117872	79.3077	2	0.0128327	0.0559456	0.818575	0.995794	No	NA	NA	NA	NA	NA	NA	NA	NA	NA	NA	NA	NA	NA
mgmt	No	No	0.0854641	461.242	5	0.00444604	0.0193921	0.818658	0.995794	No	-0.0634234	0.0609794	0.37476	0.0609794	0.016625	0.0468133	0.740425	0.00139495	0.0215844	0.951571	0.00186346	0.0196746	0.924542
smpd1	No	No	0.0790283	638.51	2	-0.0048115	0.0211433	0.819983	0.995794	No	NA	NA	NA	NA	NA	NA	NA	NA	NA	NA	NA	NA	NA
qsox1	No	No	0.172664	682.184	6	0.00437046	0.0192225	0.820143	0.995794	No	0.0116605	0.0374775	0.771239	0.0374775	0.00835055	0.0249096	0.751056	-7.97715e-05	0.0154035	0.996068	0.00316674	0.0151689	0.834631
pla2g15	No	No	0.0257974	196.803	2	-0.00947336	0.0417681	0.820573	0.995794	No	NA	NA	NA	NA	NA	NA	NA	NA	NA	NA	NA	NA	NA
atrn	Yes	No	0.164317	1313.56	2	-0.00321335	0.0143668	0.823017	0.995794	No	NA	NA	NA	NA	NA	NA	NA	NA	NA	NA	NA	NA	NA
ifngr2	Yes	No	0.208375	774.299	5	-0.00298932	0.0133694	0.823073	0.995794	No	0.0108979	0.0400595	0.803236	0.0400595	0.0190014	0.0387588	0.649634	0.000154232	0.0137949	0.991615	-0.00069944	0.0142101	0.960743
comt	No	No	0.0993988	793.666	3	0.00421044	0.0189526	0.824192	0.995794	No	-0.689703	0.996411	0.61455	0.996411	0.0185672	0.0394741	0.6844	0.00189531	0.0184137	0.92741	0.00312768	0.0190907	0.869863
vwa1	Yes	No	0.0949016	782.826	2	-0.0051522	0.0233191	0.825137	0.995794	No	NA	NA	NA	NA	NA	NA	NA	NA	NA	NA	NA	NA	NA
myoc	Yes	No	0.036536	187.598	4	-0.00706972	0.0322632	0.826551	0.995794	No	-0.268271	0.225556	0.356352	0.225556	0.00505114	0.0672335	0.944842	0.00505114	0.0333031	0.889072	-0.00161194	0.0333108	0.961405
gfra2	No	No	0.0821094	263.622	6	-0.00450104	0.0206238	0.827239	0.995794	No	-0.0943579	0.0598777	0.190187	0.0598777	0.0179588	0.0356412	0.635758	-0.0123593	0.0224597	0.605803	-0.0102002	0.0222609	0.6468
hs3st3b1	Yes	No	0.0673903	354.965	3	-0.00494896	0.0227172	0.827546	0.995794	No	-0.0206133	0.0998971	0.870454	0.0998971	-0.0183641	0.0337025	0.64047	-0.010695	0.0267666	0.728108	-0.009079	0.0241101	0.706498
gsn	No	No	0.00479838	64.2756	3	-0.0217096	0.100814	0.8295	0.995794	No	0.021652	0.197556	0.930504	0.197556	-0.0239322	0.109888	0.847796	0.0295675	0.0764848	0.73632	0.0013443	0.0612362	0.982486
igsf21	No	No	0.0138277	91.1824	2	0.0108638	0.050507	0.829693	0.995794	No	NA	NA	NA	NA	NA	NA	NA	NA	NA	NA	NA	NA	NA
cd55	No	No	0.0751372	386.249	3	-0.00439476	0.0205745	0.830857	0.995794	No	0.00063788	0.0331758	0.987761	0.0331759	-0.0233049	0.0442112	0.650738	-0.00743865	0.0211736	0.758909	-0.00637541	0.0208548	0.75983
glrx	No	No	0.0130688	97.5062	2	-0.0280254	0.1333	0.833478	0.995794	No	NA	NA	NA	NA	NA	NA	NA	NA	NA	NA	NA	NA	NA
dkk3	No	No	0.0842213	344.738	4	-0.00472073	0.0225187	0.833951	0.995794	No	-0.0691444	0.0438056	0.255211	0.0438056	-0.0193595	0.0328978	0.597583	-0.0106464	0.022888	0.673506	-0.00909853	0.0216924	0.674899
adamts16	Yes	No	0.0161983	79.7837	3	0.0173457	0.0827649	0.833997	0.995794	No	-0.155005	0.198909	0.578573	0.198909	-0.038741	0.0616842	0.594123	-0.0397421	0.0584423	0.566648	-0.0327053	0.0529796	0.537024
lrpap1	No	No	0.0232832	178.167	2	-0.00898808	0.0432145	0.835239	0.995794	No	NA	NA	NA	NA	NA	NA	NA	NA	NA	NA	NA	NA	NA
hsd17b14	Yes	No	0.310646	998.455	9	0.00235406	0.0113413	0.835568	0.995794	No	-0.0111863	0.0160857	0.509213	0.0160857	0.0347768	0.030506	0.287265	-0.0151548	0.0147384	0.333913	0.00282511	0.0131119	0.829408
cd83	No	No	0.020488	103.237	3	-0.00887188	0.0430598	0.836763	0.995794	No	-0.3755	0.24963	0.373508	0.24963	-0.0654408	0.0813162	0.505415	0.024463	0.0462164	0.649467	-0.0020121	0.0426475	0.96237
chrdl2	No	No	0.0189085	142.86	2	-0.00879103	0.042837	0.8374	0.995794	No	NA	NA	NA	NA	NA	NA	NA	NA	NA	NA	NA	NA	NA
pilra	No	No	0.152759	891.953	9	0.0029932	0.0147219	0.838887	0.995794	No	-9.18e-05	0.110252	0.999359	0.110252	0.0105042	0.0332371	0.760062	-0.00308148	0.0188373	0.874116	-0.00241943	0.0166305	0.884331
luzp2	Yes	No	0.0412019	190.325	3	-0.00837624	0.0412713	0.83917	0.995794	No	-0.038638	0.0942909	0.752416	0.0942909	-0.0603483	0.0598048	0.419167	-0.0511989	0.0501869	0.414966	-0.0141752	0.0364613	0.697444
rspo1	Yes	No	0.0455293	350.865	3	-0.00728224	0.0359771	0.839594	0.995794	No	-0.569245	0.348714	0.349903	0.348714	0.00807768	0.046487	0.878049	-0.012943	0.0400795	0.777383	-0.0104611	0.0311626	0.737101
mbl2	Yes	No	0.0551352	96.2087	13	0.00461265	0.0229898	0.840981	0.995794	No	-0.0172467	0.037127	0.651324	0.0364726	0.0306856	0.0423659	0.482764	0.025863	0.0368319	0.495956	0.032745	0.0294778	0.266639
chit1	No	No	0.322361	883.574	8	-0.00255692	0.0128188	0.841898	0.995794	No	0.0201198	0.0220024	0.395748	0.0220024	-0.0156035	0.0290829	0.608222	0.0134764	0.0189898	0.500859	-0.010042	0.0154429	0.515522
ntrk2	Yes	No	0.00288752	42.9344	2	-0.0147741	0.0756403	0.845142	0.995794	No	NA	NA	NA	NA	NA	NA	NA	NA	NA	NA	NA	NA	NA
nxph3	Yes	No	0.0370572	165.76	3	-0.00820344	0.042382	0.846521	0.995794	No	-0.0411459	0.0931257	0.73514	0.0931257	0.0263508	0.0525075	0.665571	0.0256474	0.0436946	0.616656	0.0238924	0.0398643	0.548944
il1rl2	No	No	0.118211	243.869	9	0.00317992	0.0170542	0.852085	0.995794	No	-0.0181077	0.034265	0.613515	0.034265	-0.0352969	0.0473726	0.477533	-0.00738157	0.0196201	0.716532	-0.00475505	0.0196636	0.80892
cd226	No	No	0.0464805	314.974	2	-0.00732648	0.0398836	0.854252	0.995794	No	NA	NA	NA	NA	NA	NA	NA	NA	NA	NA	NA	NA	NA
vit	No	No	0.100064	494.537	5	-0.00329955	0.0179762	0.854366	0.995794	No	0.0387739	0.134775	0.792311	0.134775	-0.0138468	0.0413264	0.754414	-0.00936741	0.0199458	0.663068	-0.00826068	0.0200833	0.680837
fuca1	No	No	0.0558771	294.204	3	-0.00454305	0.0250124	0.855872	0.995794	No	0.173745	0.244336	0.606486	0.244336	-0.0935538	0.0695121	0.310615	-0.000595224	0.0265785	0.984166	-0.00371488	0.0248387	0.881112
milr1	No	No	0.16552	288.622	12	-0.00270581	0.0149794	0.856654	0.995794	No	-0.0074533	0.0293634	0.804771	0.0293634	-0.0015912	0.0279133	0.955563	-0.00767457	0.0186734	0.688974	-0.00489562	0.0183188	0.78928
pamr1	Yes	No	0.100969	833.443	2	0.00541388	0.0300243	0.856904	0.995794	No	NA	NA	NA	NA	NA	NA	NA	NA	NA	NA	NA	NA	NA
lag3	No	No	0.0159582	119.503	2	0.00892785	0.0500866	0.858528	0.995794	No	NA	NA	NA	NA	NA	NA	NA	NA	NA	NA	NA	NA	NA
zbtb16	No	No	0.0582272	298.378	3	-0.0113913	0.0646981	0.86024	0.995794	No	0.00635957	0.131922	0.969334	0.131922	-0.0302403	0.0646369	0.685921	-0.0208041	0.0307089	0.567974	-0.0100073	0.027487	0.715804
ly6d	No	No	0.11468	382.233	6	0.00566175	0.0327489	0.862743	0.995794	No	0.120872	0.204034	0.585441	0.204034	0.188379	0.103858	0.129434	-0.0232454	0.0201831	0.301511	-0.0181293	0.0194959	0.352423
cytl1	No	No	0.135203	694.987	3	-0.00295721	0.017143	0.863042	0.995794	No	-0.0115405	0.0203886	0.672099	0.0203886	0.0538065	0.0406664	0.316803	-0.00581205	0.0176879	0.773681	-0.0034836	0.0174367	0.841649
pgd	Yes	No	0.0232774	318.041	2	0.00969123	0.0565964	0.86404	0.995794	No	NA	NA	NA	NA	NA	NA	NA	NA	NA	NA	NA	NA	NA
nt5e	No	No	0.172396	619.129	8	-0.00244118	0.0142767	0.864232	0.995794	No	-0.0333235	0.0512551	0.539675	0.0512551	0.0207649	0.0335628	0.555711	0.00204688	0.0156688	0.89974	0.00340294	0.0149931	0.820449
cdcp1	No	No	0.0261041	197.155	2	0.00715137	0.0432024	0.868526	0.995794	No	NA	NA	NA	NA	NA	NA	NA	NA	NA	NA	NA	NA	NA
lypd8	Yes	No	0.0733629	1146.4	2	0.00521606	0.0316103	0.868935	0.995794	No	NA	NA	NA	NA	NA	NA	NA	NA	NA	NA	NA	NA	NA
mmp3	No	No	0.111329	464.774	6	-0.00290259	0.0176025	0.869025	0.995794	No	-0.110311	0.125794	0.43004	0.125794	-0.0259603	0.0549931	0.656765	0.000323816	0.0180031	0.986345	-0.00181025	0.0179041	0.919464
zbp1	No	No	0.0506791	344.945	3	-0.00525497	0.0321314	0.870088	0.995794	No	0.0326476	0.0440306	0.593822	0.0440306	-0.068618	0.067744	0.417715	0.0130908	0.035528	0.747873	-0.00084066	0.0331708	0.979781
tcn1	No	No	0.150159	770.372	3	0.00364921	0.0223347	0.870213	0.995794	No	0.0921563	0.0468462	0.299398	0.0468462	0.00510063	0.0219712	0.838013	0.0112919	0.0165614	0.565717	0.00936666	0.0157875	0.552983
cr1	No	No	0.091359	668.471	3	0.0038359	0.0236131	0.870953	0.995794	No	-0.205765	0.121585	0.339762	0.121585	0.0196966	0.0416635	0.682958	0.0149474	0.0192713	0.519124	0.00855195	0.019203	0.656072
c1qa	No	No	0.06719	357.867	3	0.00371308	0.0228744	0.87105	0.995794	No	-0.0172748	0.0404275	0.74292	0.0404275	-0.0101262	0.0421175	0.832397	0.000786785	0.0232665	0.976095	0.00152451	0.0226035	0.946227
klrk1	No	No	0.141685	438.931	6	-0.00250982	0.0154786	0.871189	0.995794	No	0.00558678	0.0357094	0.883256	0.0357094	0.0675243	0.0367722	0.125747	-0.00722602	0.0167799	0.684665	-0.00676856	0.0155895	0.664161
prap1	No	No	0.101579	502.606	3	-0.00481691	0.029893	0.871984	0.995794	No	0.023207	0.0833176	0.827061	0.0833177	0.0119051	0.0361405	0.773143	0.0124176	0.0279806	0.700586	0.0120867	0.0257173	0.638369
npl	Yes	No	0.0181063	246.084	2	0.00701734	0.0441061	0.873589	0.995794	No	NA	NA	NA	NA	NA	NA	NA	NA	NA	NA	NA	NA	NA
ggt5	No	No	0.081378	217.142	6	-0.00328146	0.0208197	0.874762	0.995794	No	-0.132161	0.0928499	0.227716	0.0928499	0.0341198	0.0462993	0.494263	0.00178292	0.0271315	0.950152	0.00452029	0.0238321	0.849566
casp8	No	No	0.0217967	332.252	2	-0.00941475	0.0599368	0.875183	0.995794	No	NA	NA	NA	NA	NA	NA	NA	NA	NA	NA	NA	NA	NA
fam3d	Yes	No	0.00441938	58.9321	2	-0.0058347	0.0371997	0.875364	0.995794	No	NA	NA	NA	NA	NA	NA	NA	NA	NA	NA	NA	NA	NA
sema3f	No	No	0.0121702	91.3231	2	0.0321318	0.206026	0.876065	0.995794	No	NA	NA	NA	NA	NA	NA	NA	NA	NA	NA	NA	NA	NA
dpt	No	No	0.0610099	487.174	3	-0.00366284	0.0235576	0.876439	0.995794	No	0.137041	0.199425	0.616709	0.199425	-0.00887739	0.0371626	0.833446	-0.00920452	0.0248289	0.74643	-0.00904853	0.0251998	0.719542
ada	Yes	No	0.16192	965.051	4	0.00267995	0.0172592	0.876603	0.995794	No	-0.0213046	0.0193699	0.38608	0.0193699	0.0149308	0.0263929	0.611138	-0.00995388	0.0154844	0.566088	0.00552199	0.0151284	0.715104
serpina12	Yes	No	0.211094	771.213	7	0.00267613	0.0177306	0.880029	0.995794	No	-0.0300208	0.0322782	0.395026	0.0322782	0.0431377	0.0519912	0.438459	0.00121917	0.0129021	0.927794	0.00137019	0.0132353	0.917546
efcab2	No	No	0.0811281	385.184	2	0.0249899	0.166344	0.880583	0.995794	No	NA	NA	NA	NA	NA	NA	NA	NA	NA	NA	NA	NA	NA
ttf2	No	No	0.0599972	414.968	2	0.00478146	0.0321678	0.881837	0.995794	No	NA	NA	NA	NA	NA	NA	NA	NA	NA	NA	NA	NA	NA
cdhr1	No	No	0.0279643	415.45	2	0.00423918	0.0286016	0.882173	0.995794	No	NA	NA	NA	NA	NA	NA	NA	NA	NA	NA	NA	NA	NA
ccs	No	No	0.00671293	49.7107	2	-0.0183976	0.126413	0.884288	0.995794	No	NA	NA	NA	NA	NA	NA	NA	NA	NA	NA	NA	NA	NA
tacstd2	Yes	No	0.172404	456.913	6	0.00203754	0.0140484	0.884681	0.995794	No	0.00423213	0.0254929	0.8762	0.0254929	0.011188	0.037179	0.775585	0.00232331	0.0156925	0.888087	0.00233008	0.0148458	0.875283
chl1	Yes	No	0.0623999	329.392	3	0.00352442	0.024528	0.885745	0.995794	No	-0.0325022	0.167027	0.877647	0.167027	0.0174041	0.0384215	0.694962	0.000737208	0.0266615	0.980452	0.00341502	0.0250652	0.891627
rnase6	No	No	0.118433	355.875	5	0.00322105	0.0225848	0.88659	0.995794	No	0.036839	0.0490977	0.507547	0.0490977	-0.00909063	0.0388798	0.826609	0.00942434	0.0212674	0.680579	0.0044992	0.0207839	0.828617
col28a1	Yes	No	0.18443	419.902	8	-0.00204629	0.0143522	0.886625	0.995794	No	-0.0199111	0.0282418	0.507228	0.0282418	0.00403333	0.0409525	0.924306	-0.0056426	0.0147929	0.714192	-0.00504516	0.01497	0.736104
ceacam16	Yes	No	0.0549962	386.281	3	-0.003428	0.0241143	0.886957	0.995794	No	0.0738763	0.471649	0.901087	0.471649	0.0106518	0.0416279	0.821955	-0.00519727	0.0268982	0.864631	-0.00380922	0.0239796	0.873785
brsk2	No	No	0.140667	727.017	5	-0.00224828	0.0161383	0.889203	0.995794	No	0.00718028	0.125258	0.957892	0.125258	0.0171134	0.0659072	0.807944	-0.0105394	0.0159365	0.544548	-0.00672103	0.0162719	0.679573
egfl7	No	No	0.0150781	110.829	3	0.0107562	0.0779196	0.890207	0.995794	No	0.179731	0.11138	0.353185	0.11138	-0.0670856	0.0752733	0.466846	-0.0616338	0.0679994	0.460401	-0.0296067	0.056753	0.601896
aif1	No	No	0.0139377	51.1572	4	0.0106845	0.0777661	0.89072	0.995794	No	-0.172898	0.184105	0.446802	0.184105	-0.0578402	0.0834619	0.538133	-0.0408484	0.0742439	0.620504	-0.032196	0.0605328	0.594811
ctsh	Yes	No	0.195878	587.504	10	0.00174346	0.0128461	0.892043	0.995794	No	0.0121008	0.0181655	0.524059	0.0181655	0.00870873	0.0268821	0.75337	0.0153391	0.015862	0.358793	0.0189282	0.0160923	0.239504
serpinf1	Yes	No	0.0390196	178.265	4	-0.00688078	0.0509637	0.892601	0.995794	No	-0.105585	0.321814	0.774005	0.321814	0.0566711	0.103861	0.623265	-0.0364608	0.0334442	0.355362	-0.0257264	0.0332564	0.43918
bcam	No	No	0.0466594	145.253	5	-0.00375167	0.0280849	0.893732	0.995794	No	-0.0026506	0.046054	0.957723	0.0460539	-0.0140764	0.0420872	0.754836	-0.0114847	0.0373677	0.773919	-0.00842477	0.0307926	0.784394
dscam	No	No	0.0924174	339.164	4	0.00242652	0.0183191	0.894622	0.995794	No	-0.0035686	0.0265855	0.90551	0.0265855	0.016306	0.0291403	0.614833	0.00123175	0.0216147	0.958139	0.00390623	0.0193966	0.840396
crip2	No	No	0.00899445	133.527	2	-0.0100553	0.0771298	0.896275	0.995794	No	NA	NA	NA	NA	NA	NA	NA	NA	NA	NA	NA	NA	NA
bst1	No	No	0.267148	1362.07	7	-0.00145988	0.0112057	0.896345	0.995794	No	-0.0043169	0.0184653	0.824422	0.0184653	0.00205189	0.0320177	0.950983	-0.00720025	0.0125922	0.588221	-0.00590244	0.0117352	0.614985
pi16	Yes	No	0.0453417	126.945	6	-0.00339158	0.0260842	0.896547	0.995794	No	0.0591411	0.0566749	0.355623	0.0566749	0.0361636	0.0479198	0.484455	0.0124268	0.032993	0.721889	0.00820172	0.0297537	0.782814
rnase10	No	No	0.25038	620.352	9	0.00151855	0.0117404	0.897085	0.995794	No	-0.0034825	0.0224194	0.880943	0.0224194	0.00920519	0.0225106	0.693322	-0.00589162	0.0129069	0.66019	0.00139924	0.0137873	0.919163
cntn4	Yes	No	0.0897285	182.804	8	0.00362981	0.0287033	0.899368	0.995794	No	0.0683092	0.0618101	0.311431	0.0618101	-0.00375626	0.03706	0.92211	0.00892841	0.0253213	0.734763	0.00446779	0.0258582	0.862824
naa80	No	No	0.00275466	35.9206	2	-0.0101029	0.0808581	0.900566	0.995794	No	NA	NA	NA	NA	NA	NA	NA	NA	NA	NA	NA	NA	NA
fst	Yes	No	0.00810392	40.4857	3	0.0218551	0.174918	0.900568	0.995794	No	0.34953	0.819869	0.743447	0.819869	-0.139741	0.0983018	0.291065	-0.126916	0.0928875	0.30517	-0.113656	0.0914989	0.21418
chac2	No	No	0.0107617	78.7566	2	0.0144151	0.117424	0.902296	0.995794	No	NA	NA	NA	NA	NA	NA	NA	NA	NA	NA	NA	NA	NA
ceacam1	No	No	0.0350929	179.931	4	0.00370613	0.0304992	0.903283	0.995794	No	-0.0625042	0.0568275	0.386076	0.0568275	0.0306177	0.0645461	0.667638	-0.0101422	0.0315595	0.769021	-0.00334531	0.0332753	0.91992
fcn2	Yes	No	0.199451	459.357	8	-0.00168721	0.013955	0.903767	0.995794	No	0.0158371	0.0307221	0.624642	0.0307221	-0.00631303	0.0349599	0.861815	0.00136169	0.0156452	0.933081	-0.00468941	0.0165635	0.777087
slamf8	Yes	No	0.404992	1094.48	10	-0.00144209	0.0120967	0.905106	0.995794	No	-0.0080075	0.019148	0.686811	0.019148	-0.0765929	0.0519721	0.174649	-0.00211365	0.0112696	0.855387	-0.00299285	0.0104377	0.774316
slurp1	No	No	0.00932626	41.4313	3	-0.00802772	0.0675261	0.905368	0.995794	No	0.0818026	0.393037	0.869366	0.393037	0.00392615	0.0881711	0.968529	0.00392615	0.0907383	0.969419	-1.57065e-05	0.0821079	0.999847
scgb1a1	Yes	No	0.0503362	393.239	3	0.00321015	0.0273322	0.906504	0.995831	No	0.077858	0.102231	0.585639	0.102231	-0.0358326	0.0507968	0.553645	-0.00122162	0.0271224	0.968167	-3.48782e-05	0.026916	0.998966
itgb7	No	No	0.00511753	76.9058	2	-0.00693901	0.06106	0.909521	0.997931	No	NA	NA	NA	NA	NA	NA	NA	NA	NA	NA	NA	NA	NA
ptprz1	No	No	0.0223461	152.501	3	-0.0041515	0.0383062	0.913697	0.998877	No	-0.0081147	0.133638	0.961391	0.133638	0.01565	0.0593852	0.816807	-0.0163489	0.0421819	0.735685	-0.00825349	0.0394176	0.834147
ampd3	No	No	0.00976828	65.59	4	0.003012	0.0282461	0.915079	0.998877	No	-0.0337251	0.0269045	0.336691	0.0269045	-0.00810172	0.0453005	0.869456	-0.0120054	0.0237935	0.648594	-0.0067784	0.0222362	0.760491
smoc1	No	No	0.0530264	209.256	4	-0.00272329	0.0256921	0.915584	0.998877	No	-0.0091343	0.0650807	0.901241	0.0650807	0.0111518	0.0361376	0.77782	-0.00549471	0.0307688	0.869646	0.00152731	0.0269327	0.954778
gask1a	No	No	0.176306	550.52	8	0.00140677	0.0134148	0.916481	0.998877	No	-0.0253919	0.0413081	0.561327	0.0413081	-0.0035391	0.0407577	0.933236	-0.0012073	0.0156082	0.940509	-0.00126439	0.0142295	0.929196
nrcam	Yes	No	0.00531897	39.6377	3	-0.00818336	0.0806818	0.919211	0.998877	No	0.268133	0.164694	0.350658	0.164694	-0.0795479	0.127451	0.596237	0.0690468	0.0767732	0.463376	-0.00446798	0.0683953	0.947915
scarf1	No	No	0.0788246	641.601	2	-0.0030334	0.0299363	0.91929	0.998877	No	NA	NA	NA	NA	NA	NA	NA	NA	NA	NA	NA	NA	NA
pglyrp2	Yes	No	0.0078242	51.976	4	0.00504325	0.0501679	0.919926	0.998877	No	-0.0624614	0.187948	0.771236	0.187948	-0.0302574	0.089098	0.756545	-0.0471405	0.082072	0.605952	-0.0139595	0.0630616	0.82481
spag1	No	No	0.150338	294.58	11	-0.00143016	0.0147366	0.922688	0.998877	No	-0.0605024	0.0799067	0.468311	0.0799067	0.0209247	0.0347851	0.560868	0.00494374	0.016914	0.776041	0.00512378	0.0167375	0.759509
gdf15	Yes	Yes	0.047453	124.476	6	0.00327165	0.0338712	0.923051	0.998877	No	0.0869983	0.0782169	0.328361	0.0782169	0.0345018	0.0711904	0.648416	0.00809839	0.0330137	0.815972	0.00742396	0.0333157	0.823662
il2ra	Yes	No	0.118382	658.457	3	-0.00150561	0.0165829	0.927657	0.998877	No	0.0394736	0.0456233	0.545927	0.0456233	-0.00579393	0.0394115	0.896604	0.000726153	0.0166672	0.969208	0.000542002	0.0166962	0.974103
col2a1	No	No	0.183729	418.044	7	0.00127088	0.0140725	0.928042	0.998877	No	0.0247707	0.0425225	0.585489	0.0425225	-0.00951201	0.0386217	0.81367	0.0045046	0.0137056	0.753575	0.00336711	0.0147392	0.819299
pecr	Yes	No	0.0424649	288.396	2	0.0033344	0.0383154	0.930652	0.998877	No	NA	NA	NA	NA	NA	NA	NA	NA	NA	NA	NA	NA	NA
clec11a	No	No	0.0293231	447.606	2	0.00285416	0.0329443	0.930961	0.998877	No	NA	NA	NA	NA	NA	NA	NA	NA	NA	NA	NA	NA	NA
cbln4	No	No	0.044583	174.381	4	-0.00491629	0.0571741	0.931476	0.998877	No	-0.424498	0.34663	0.345377	0.34663	0.027767	0.0876288	0.772113	-0.057486	0.0669929	0.453932	-0.00781771	0.043508	0.8574
enpp6	No	No	0.054782	251.244	3	-0.00216923	0.0254486	0.932071	0.998877	No	0.00828746	0.038867	0.866259	0.038867	-0.000854903	0.0358672	0.983148	-0.000362125	0.0294521	0.991306	-0.00283555	0.0264309	0.914566
eps8l2	No	No	0.0432312	337.303	2	0.00254881	0.0299225	0.932118	0.998877	No	NA	NA	NA	NA	NA	NA	NA	NA	NA	NA	NA	NA	NA
cd209	No	No	0.0710033	188.999	7	0.00330466	0.0389411	0.93237	0.998877	No	-0.0425577	0.0645927	0.539112	0.0645927	0.0691447	0.0833052	0.4383	-0.00376693	0.02575	0.888485	-0.00808973	0.0238559	0.734528
il1r2	Yes	No	0.127022	716.901	7	0.00133945	0.0159617	0.933123	0.998877	No	-0.166441	0.128325	0.251242	0.128325	0.0843359	0.0642654	0.237382	-0.00149734	0.0157573	0.927389	-0.00179368	0.017356	0.917688
fcgr3b	No	No	0.0247805	94.1448	8	-0.0025212	0.0305587	0.934246	0.998877	No	-0.0282726	0.0565244	0.634758	0.0565244	-0.00469551	0.0641879	0.943731	-0.0107744	0.0538085	0.846989	-0.0129498	0.0411736	0.753128
c8b	No	No	0.183324	999.669	3	0.00109078	0.0136311	0.93622	0.998877	No	0.0164977	0.0542697	0.812123	0.0542697	0.00312833	0.0168096	0.86953	0.00312833	0.0143395	0.84754	0.00307485	0.0145049	0.832117
alpp	No	No	0.0869464	1403.54	3	-0.00195502	0.0244821	0.936353	0.998877	No	0.724646	0.440868	0.347955	0.440868	0.00178687	0.0396428	0.968144	-0.00425943	0.020153	0.852191	-0.00174078	0.0193489	0.928313
lpa	No	No	0.358841	661.333	11	-0.00122175	0.0154123	0.936817	0.998877	No	0.0555648	0.0462628	0.260378	0.0462628	-0.0105765	0.0193448	0.596548	0.00467834	0.0142125	0.748817	0.0019014	0.0146696	0.896871
lactb2	No	No	0.00680126	101.526	2	0.00345421	0.0436555	0.936934	0.998877	No	NA	NA	NA	NA	NA	NA	NA	NA	NA	NA	NA	NA	NA
itpa	No	No	0.175808	1371.9	3	0.00110509	0.0142805	0.938318	0.998877	No	-0.0001975	0.023901	0.99474	0.023901	-0.00162223	0.0462841	0.975224	-0.000842679	0.0145782	0.959161	-0.000816188	0.0142668	0.954379
asrgl1	No	No	0.0645058	298.914	3	0.002281	0.0300122	0.939417	0.998877	No	-0.0569961	0.0430363	0.411728	0.0430363	0.130732	0.0943329	0.300091	-0.0105443	0.0245057	0.708922	6.26528e-05	0.0245193	0.997961
psrc1	No	No	0.0232008	114.626	3	0.00282436	0.038247	0.941134	0.998877	No	-0.032935	0.0560334	0.661712	0.0560334	-0.024117	0.0528822	0.693087	-0.00568912	0.0481474	0.916738	0.00199406	0.040691	0.960915
cd48	No	No	0.153002	895.131	3	0.00143345	0.020425	0.944049	0.998877	No	0.0445951	0.0513635	0.544829	0.0513635	0.03992	0.0489457	0.500413	0.00385443	0.0158081	0.830096	0.00364461	0.0151273	0.80961
fhit	No	No	0.00857377	41.6224	3	-0.00450923	0.0645678	0.944323	0.998877	No	0.0576272	0.37048	0.901763	0.37048	0.0282014	0.0889005	0.781127	0.0194527	0.0879789	0.84553	0.00978997	0.074697	0.895726
adam22	No	No	0.132425	561.286	8	0.00105405	0.0152311	0.944828	0.998877	No	-0.0139666	0.0336406	0.692454	0.0336406	-0.000707736	0.038933	0.986004	0.011261	0.0170404	0.529857	0.0109776	0.0167206	0.511483
tmprss15	No	No	0.0079333	58.928	2	-0.00455523	0.0660935	0.945053	0.998877	No	NA	NA	NA	NA	NA	NA	NA	NA	NA	NA	NA	NA	NA
cd1c	Yes	No	0.00241095	35.9255	2	0.00527154	0.0785962	0.946525	0.998877	No	NA	NA	NA	NA	NA	NA	NA	NA	NA	NA	NA	NA	NA
pdcd5	No	No	0.0616875	491.363	2	-0.00165168	0.0252539	0.947853	0.998877	No	NA	NA	NA	NA	NA	NA	NA	NA	NA	NA	NA	NA	NA
cd109	Yes	No	0.0257942	130.982	7	0.0020658	0.0323002	0.949005	0.998877	No	-0.112981	0.0960623	0.292489	0.0960623	-0.0182982	0.061658	0.776648	0.00618076	0.0684437	0.930985	0.00837115	0.037765	0.824575
lilrb5	No	No	0.194628	402.474	14	-0.000891417	0.0140458	0.949396	0.998877	No	0.0379648	0.0331544	0.274497	0.0331178	-0.00704113	0.031121	0.824525	0.004923	0.0176829	0.785081	0.00510182	0.0178839	0.775434
nfatc1	No	No	0.00841098	62.8031	2	-0.00711044	0.115588	0.950949	0.998877	No	NA	NA	NA	NA	NA	NA	NA	NA	NA	NA	NA	NA	NA
fbp1	No	No	0.0485653	378.365	2	-0.00576408	0.096604	0.952421	0.998877	No	NA	NA	NA	NA	NA	NA	NA	NA	NA	NA	NA	NA	NA
hs6st1	Yes	No	0.0099568	75.1756	2	0.00352776	0.0654053	0.956985	0.998877	No	NA	NA	NA	NA	NA	NA	NA	NA	NA	NA	NA	NA	NA
chga	No	No	0.0167299	113.461	2	0.00254059	0.0475863	0.957422	0.998877	No	NA	NA	NA	NA	NA	NA	NA	NA	NA	NA	NA	NA	NA
mcemp1	No	No	0.0128544	168.294	2	-0.00158954	0.0321805	0.960605	0.998877	No	NA	NA	NA	NA	NA	NA	NA	NA	NA	NA	NA	NA	NA
wfdc12	No	No	0.131598	452.289	9	0.000751299	0.0156458	0.961701	0.998877	No	0.039626	0.0424932	0.382104	0.0424932	-0.00590196	0.0311444	0.854418	0.00561149	0.0180924	0.764368	0.0020257	0.0175349	0.90803
sez6l	No	No	0.0137884	103.908	3	0.00244533	0.052863	0.963105	0.998877	No	0.262981	0.168516	0.362794	0.168516	0.0240847	0.0861473	0.806064	0.0337152	0.0484344	0.558381	0.0295354	0.0460691	0.52145
klk8	No	No	0.1295	709.661	3	-0.0012936	0.0299121	0.965505	0.998877	No	-0.0921157	0.0482606	0.307229	0.0482606	-0.0137806	0.024995	0.636774	-0.0149109	0.023472	0.590243	-0.0141045	0.0207343	0.496345
cstb	Yes	No	0.164309	318.887	10	-0.000652966	0.0161966	0.967842	0.998877	No	-0.0526103	0.043158	0.257559	0.043158	0.0282813	0.0450629	0.54586	-0.00811244	0.0177176	0.657897	-0.00449054	0.0167629	0.788788
rnase4	No	No	0.0450917	305.071	2	0.00169205	0.0427076	0.968396	0.998877	No	NA	NA	NA	NA	NA	NA	NA	NA	NA	NA	NA	NA	NA
kazald1	No	No	0.228518	1455.07	4	0.00045793	0.0116555	0.96866	0.998877	No	0.00581979	0.0252943	0.839418	0.0252943	-0.00566897	0.0245285	0.832089	0.000893594	0.0121891	0.946173	0.00130126	0.0113472	0.908701
tafa5	No	No	0.0238033	119.781	3	0.00145937	0.0380119	0.969375	0.998877	No	0.0727851	0.168802	0.740833	0.168802	0.0103901	0.049774	0.853977	0.00814888	0.0480641	0.880968	0.00607999	0.0405264	0.880745
ggact	No	No	0.0893063	654.283	2	0.000991848	0.0270695	0.970771	0.998877	No	NA	NA	NA	NA	NA	NA	NA	NA	NA	NA	NA	NA	NA
mamdc4	No	No	0.0191635	129.81	4	0.00161311	0.0445418	0.97111	0.998877	No	0.0518815	0.0394028	0.318577	0.0394028	0.037359	0.0447442	0.465016	0.0362695	0.0397305	0.428613	0.033359	0.0385789	0.387205
chgb	No	No	0.121575	1030.19	3	0.000598283	0.0166803	0.971388	0.998877	No	0.0536531	0.154577	0.787314	0.154576	-0.0293241	0.0411015	0.549582	0.00148193	0.0169168	0.938175	0.000826863	0.017248	0.961764
pvr	No	No	0.257515	518.163	13	-0.000472072	0.0134825	0.972069	0.998877	No	-0.0317395	0.02875	0.293165	0.02875	0.0148289	0.0268812	0.591315	0.016038	0.0152953	0.315043	0.0115577	0.0158115	0.464797
lrrn1	No	No	0.215356	1997.96	4	-0.000430754	0.0124265	0.972347	0.998877	No	-0.0409656	0.0773999	0.649491	0.0773999	-0.00143012	0.0444267	0.976342	-0.0020719	0.0124739	0.878643	-0.0011827	0.0126678	0.925616
blmh	No	No	0.109357	613.717	4	0.000983635	0.0286951	0.972655	0.998877	No	0.093119	0.103469	0.463118	0.103469	0.00781115	0.0323114	0.824559	0.00781115	0.0179637	0.693066	0.00796128	0.0175289	0.649699
clstn2	Yes	No	0.0348778	270.784	4	0.000779453	0.0228553	0.972794	0.998877	No	-0.0057619	0.0373315	0.891506	0.0373315	-0.00844532	0.0307949	0.801697	-0.00352854	0.0270666	0.904528	-0.0019703	0.0251459	0.937546
nagpa	No	No	0.0634291	294.174	3	-0.000734849	0.0236903	0.975254	0.998877	No	-0.0013787	0.0596074	0.985277	0.0596074	-0.00229213	0.0327303	0.950541	-0.00394442	0.0267391	0.896254	-0.00314858	0.0248326	0.899105
mmp10	No	No	0.0903083	293.552	7	0.00055074	0.0184655	0.976206	0.998877	No	-0.0071145	0.0392422	0.863254	0.0392422	-0.0430458	0.0306296	0.20952	0.00562073	0.0237666	0.820914	0.0124648	0.022518	0.579887
glrx5	No	No	0.0101105	66.5526	2	0.00215223	0.0725401	0.976331	0.998877	No	NA	NA	NA	NA	NA	NA	NA	NA	NA	NA	NA	NA	NA
ctsf	No	No	0.0156983	237.077	2	-0.00183283	0.0640529	0.977172	0.998877	No	NA	NA	NA	NA	NA	NA	NA	NA	NA	NA	NA	NA	NA
sfrp1	No	No	0.0359168	109.261	4	0.00106301	0.0383401	0.977881	0.998877	No	-0.0207193	0.132121	0.889786	0.12436	0.0372999	0.0640031	0.600953	-0.0136528	0.0467064	0.789098	-0.00258981	0.0410834	0.949736
cpox	No	No	0.00877979	57.2331	3	0.00151356	0.0549091	0.978009	0.998877	No	-0.129113	0.110773	0.451424	0.110773	0.034516	0.0814497	0.712959	0.0127986	0.0772728	0.883678	0.00509379	0.0615793	0.934075
thbs4	No	No	0.0372597	191.29	3	-0.000858045	0.0321904	0.978735	0.998877	No	0.142432	0.103054	0.398742	0.103054	-0.0726093	0.06256	0.365601	0.0196463	0.0339136	0.620939	0.00147451	0.0331192	0.964489
cd101	No	No	0.374239	1133.74	7	-0.000423874	0.0166101	0.979641	0.998877	No	0.0277898	0.0376357	0.493456	0.0376357	-0.0525724	0.029739	0.127512	0.0329684	0.0160499	0.0857511	0.0225483	0.0170682	0.186477
mep1b	No	No	0.143304	413.198	7	-0.000434716	0.0172209	0.979861	0.998877	No	0.0789214	0.239652	0.755264	0.239652	-0.0111	0.026727	0.692357	-0.00735817	0.0180895	0.698294	-0.00665213	0.0165919	0.688473
lgals1	No	No	0.0312406	478.109	2	0.00124053	0.0521641	0.981027	0.998877	No	NA	NA	NA	NA	NA	NA	NA	NA	NA	NA	NA	NA	NA
cdkn1a	No	No	0.010954	81.6142	2	-0.00131863	0.0558924	0.981178	0.998877	No	NA	NA	NA	NA	NA	NA	NA	NA	NA	NA	NA	NA	NA
ptprc	No	No	0.0193033	131.258	2	-0.000817445	0.0427185	0.984733	0.998903	No	NA	NA	NA	NA	NA	NA	NA	NA	NA	NA	NA	NA	NA
pxdnl	Yes	No	0.0357913	164.404	4	-0.000516703	0.0288994	0.985735	0.998903	No	0.0484105	0.127545	0.740786	0.127545	0.00720893	0.0512303	0.897011	0.00224579	0.030927	0.946682	0.00180603	0.0304834	0.952756
tp53i3	Yes	No	0.086496	1205.83	2	0.000438221	0.0276422	0.987351	0.998903	No	NA	NA	NA	NA	NA	NA	NA	NA	NA	NA	NA	NA	NA
nptxr	No	No	0.149464	2605.36	2	0.000284592	0.0186746	0.987841	0.998903	No	NA	NA	NA	NA	NA	NA	NA	NA	NA	NA	NA	NA	NA
sftpa2	No	No	0.197927	1190.91	3	0.000348844	0.0252788	0.98899	0.998903	No	-0.0874108	0.0394914	0.270145	0.0394914	0.189386	0.129318	0.280651	-0.00660105	0.0147074	0.697501	2.42026e-05	0.0145533	0.998673
itih3	Yes	No	0.0542526	213.311	6	-0.000279388	0.0246466	0.990956	0.998903	No	-0.0939063	0.254692	0.731033	0.254692	-0.0626207	0.0623028	0.360981	-0.000810601	0.0274813	0.97761	-0.00524199	0.0258831	0.839506
tnn	Yes	No	0.0402611	139.851	10	0.000263106	0.0252253	0.991678	0.998903	No	0.0238673	0.0545879	0.673509	0.0545879	-0.000517416	0.054791	0.992671	-0.00194112	0.0512238	0.970599	0.00349181	0.0357325	0.922154
btd	Yes	No	0.167874	538.97	5	0.000244244	0.0280781	0.99306	0.998903	No	-0.0137838	0.0423128	0.766005	0.0423128	-0.0225428	0.0826881	0.798637	-0.00340577	0.0170336	0.851278	-0.00381538	0.0156913	0.807887
icam5	No	No	0.2008	531.934	12	8.66148e-05	0.0139901	0.99506	0.998903	No	0.0157501	0.0280641	0.587002	0.0280641	-0.0161637	0.0425102	0.711014	-5.38548e-05	0.0153764	0.997268	0.00045727	0.0144922	0.974829
pla2g2a	No	No	0.163483	1443.95	5	0.000134722	0.0231813	0.995363	0.998903	No	-0.0287441	0.219556	0.904125	0.219556	0.14662	0.0915018	0.184333	-0.0096601	0.0138703	0.524493	-0.00415825	0.0139139	0.76505
ca12	No	No	0.0356914	272.744	2	0.000263306	0.0786192	0.997328	0.998903	No	NA	NA	NA	NA	NA	NA	NA	NA	NA	NA	NA	NA	NA
hla_a	No	No	0.175834	1421.43	6	-5.17691e-05	0.0157469	0.997377	0.998903	No	0.0593408	0.0987706	0.580361	0.0987706	-0.0115801	0.0337219	0.745266	0.00430612	0.0167589	0.80746	0.00495677	0.0165531	0.764599
asah1	Yes	No	0.0902093	1309.03	2	-7.08471e-05	0.0277853	0.997966	0.998903	No	NA	NA	NA	NA	NA	NA	NA	NA	NA	NA	NA	NA	NA
tpsd1	No	No	0.0260106	355.873	2	-0.000138919	0.0563103	0.998032	0.998903	No	NA	NA	NA	NA	NA	NA	NA	NA	NA	NA	NA	NA	NA
lect2	No	No	0.214284	363.706	12	-3.30061e-05	0.0135936	0.998063	0.998903	No	0.0186549	0.0521045	0.727764	0.0521045	0.0299504	0.0381626	0.449137	-0.00552504	0.0157184	0.731853	-0.0051898	0.0146226	0.722652
pdcd1lg2	No	No	0.171172	380.311	9	2.41895e-05	0.0175992	0.998903	0.998903	No	0.0197095	0.0365993	0.606909	0.0365993	0.0224424	0.0346017	0.534773	0.0119363	0.0164205	0.488001	0.00996019	0.0170106	0.558192

### Sheet: ESM Table 7
ESM Table 7. PRS-BMI association analyses in the adiposity and type 2 diabetes mellitus subcohorts
Standard LASSO model incorporating clinical variables and PRSs and excluding BMI in the adiposity subcohort		Standard LASSO model incorporating clinical variables and PRSs and excluding BMI and WC in the adiposity subcohort		Standard LASSO model incorporating clinical variables and PRSs and excluding the Qdiabetes score in the T2DM subcohort
Covariate	Estimate	Covariate	Estimate	Covariate	Estimate
Sex	1.31487	Sex	0.880962	AntiLipid	0.0517157
WC	0.668516	AntiLipid	0.2985	AntiHTN	0.0379957
Ethnicity_SouthAsian	0.197517	HDL	-0.222432	PRS_T2D	0.0267126
AntiLipid	0.134729	PMHHTN	0.213089	TG	0.0213062
Ethnicity_African	-0.0768896	DBP	0.185256	HDL	-0.0128739
PMHHTN	0.0735103	Ethnicity_SouthAsian	0.15717	LDL	-0.00955531
AntiHTN	0.0613206	AntiHTN	0.135999	SBP	0.00704649
HDL	-0.0594408	FHDM	0.12648	TC	-0.00284163
PRS_HGHT	-0.0591814	Activity	-0.118438	PRS_HGHT	-0.00208902
DBP	0.0505562	TG	0.112431	PRS_HDL	0.00183973
Ethnicity_Other	0.0501811	LDL	0.111471	PRS_EOC	0.000971983
Activity	-0.0426579	PMHCVD	0.101937	PRS_CRC	0.000881401
LDL	0.0413516	PRS_BMI	0.101655	PRS_HBA1C	0.000808513
FHDM	0.0343543	Ethnicity_Mixed	-0.0958693	PRS_BMI	0.000799959
TG	0.0323394	PRS_HDL	0.0740446	PRS_LDL	0.000649141
PRS_AAM	-0.0237118	SBP	-0.0448714	PRS_CVD	0.000512391
PRS_T2D	0.0204557	PRS_T2D	0.0404291	PRS_T1D	0.000487872
PRS_HDL	0.0201288	TDS	0.0361087	PRS_AST	0.000132589
A1c	-0.0179241	PRS_LDL	-0.028525
Age	-0.017666	PRS_AD	0.0187249
PRS_BMD	-0.0155104	A1c	0.018696
PRS_IOP	0.0147732	PRS_HTN	-0.0182949
PRS_AMD	-0.0129615	PRS_SCZ	0.0173363
PRS_CAD	0.0125911	PRS_ISS	0.0172256
Alcohol	-0.0105899	PRS_CRC	0.0171009
PRS_CRC	0.00964722	PRS_AAM	-0.0167324
PRS_PSO	0.00946261	PRS_EOC	0.016597
PRS_CD	-0.0090773	Age	0.0146062
PRS_AST	-0.00897314	PRS_IOP	0.013797
PRS_AD	0.0078638	PRS_CD	-0.0127813
PRS_RA	0.00643498	PRS_BMD	-0.0121776
PRS_POAG	-0.00578827	PRS_RA	0.0100051
PRS_SCZ	0.00555866	PRS_CVD	-0.0077974
PRS_EOC	0.00476347	PRS_HBA1C	-0.00767684
PRS_LDL	-0.00471996	Ethnicity_African	0.00747478
TC	0.00348703	PRS_PC	-0.00590945
Ethnicity_Chinese	0.00287647	PRS_AST	-0.00586745
PRS_PD	-0.00184269	PRS_POAG	-0.00580399
TDS	0.00155247	PRS_MS	-0.00461341
PRS_ISS	0.00117951	PRS_BD	-0.00411449
		PRS_PSO	0.00192853
		PRS_AMD	-0.00160301
